# Testing the phenotypic decanalization hypothesis: social determinants of hyperglycemia and type 2 diabetes in adult urban Argentinian population

**DOI:** 10.1101/2021.12.24.21268333

**Authors:** María Alejandra Petino Zappala, Guillermo Folguera, Santiago Benitez-Vieyra

## Abstract

Type 2 diabetes, one of the major causes of death and disability worldwide, is characterized by problems in the homeostasis of blood glucose. Current preventive policies focus mainly on individual behaviors (diet, exercise, salt and alcohol consumption). Recent hypotheses state that the higher incidence of metabolic disease in some human populations may be related to phenotypic decanalization causing a heightened phenotypic variance in response to unusual or stressful environmental conditions, although the nature of these conditions is under debate. Our aim was to explore variability patterns of fasting blood glucose to test phenotypic decanalization as a possible explanation of heightened prevalence for type 2 diabetes in some groups and to detect variables associated with its variance using a nation-wide survey of Argentinian adult population. We found patterns of higher local variance for fasting glycemia associated with lower income and educational attainment. We detected no meaningful association of glycemia or its variability with covariates related to individual behaviors (diet, physical activity, salt or alcohol consumption). Our results were consistent with the decanalization hypothesis for fasting glycemia, which appears associated to socioeconomic disadvantage. We therefore propose changes in public policy and discuss the implications for data gathering and further analyses.

## Additional File 1 for "Testing the phenotypic decanalization hypothesis: social determinants of hyperglycemia and type 2 diabetes in adult urban Argentinian population"

sex	density	utilities	education_ind	education_HH	income	work_time	age_range	alcohol	salt	phys_activ	sedentarism	daily_fv	glycemia
1	1	0.142857142857143	3	3	40000	1	30-39	0	1	1	360	0.86	84
2	0.333333333333333	0.142857142857143	3	3	45000	0	>79	0	0	1	240	5	72
1	0.5	0.142857142857143	2	2	16000	0	70-79	0	0	2	660	3.43	74
2	0.333333333333333	0.142857142857143	3	3	37000	0	60-69	0	1	1	480	0	248
2	2	0.142857142857143	3	3	27000	1	50-59	0	1	3	300	1.57	71
1	1.33333333333333	0.142857142857143	3	3	40000	2	50-59	0	2	2	60	1.71	70
1	1	0.142857142857143	3	3	25000	3	18-29	1	2	1	300	1.43	60
1	2	0.142857142857143	3	3	37000	2	40-49	0	1	2	480	2	87
2	0.5	0.142857142857143	3	3	50000	2	30-39	0	3	1	420	0.86	86
1	1.33333333333333	0.142857142857143	3	3	35000	2	50-59	1	2	3	420	1.43	70
2	0.5	0.142857142857143	3	3	30000	0	50-59	1	0	1	360	3	85
1	1.5	0.142857142857143	3	3	60000	3	30-39	0	2	3	180	0.74	86
2	1	0.142857142857143	3	3	70000	2	30-39	1	3	2	240	3	70
2	0.5	0.142857142857143	3	3	70000	2	30-39	2	1	3	480	4	53
2	0.333333333333333	0.142857142857143	3	3	50000	0	70-79	0	1	2	300	6	47
2	1.5	0.142857142857143	3	3	50000	0	70-79	0	2	1	180	0.29	48
2	2	0.142857142857143	3	3	23000	1	50-59	0	1	1	360	5.5	59
2	1	0.142857142857143	2	3	60000	2	60-69	1	1	1	480	0.86	98
2	0.5	0.142857142857143	3	3	70000	3	60-69	0	0	2	540	3.43	103
1	1	0.142857142857143	3	3	40000	3	30-39	0	3	1	240	0.36	92
2	0.5	0.142857142857143	2	1	15000	1	70-79	0	1	1	30	2.29	24
1	1.5	0.142857142857143	3	3	70000	3	40-49	2	1	2	180	1.71	69
2	1	0.142857142857143	3	3	50000	1	40-49	0	0	2	480	2.86	75
2	0.5	0.142857142857143	2	2	8000	0	70-79	0	0	1	720	0.43	95
1	0.666666666666667	0.142857142857143	2	2	35000	1	50-59	0	0	2	240	1.86	98
2	1.25	0.142857142857143	2	2	46000	3	40-49	0	1	2	180	1.71	76
1	1	0.142857142857143	3	3	26000	0	60-69	0	2	3	180	2.57	85
2	0.5	0.142857142857143	2	2	8000	0	70-79	0	0	2	180	2	56
1	0.666666666666667	0.142857142857143	3	3	80000	3	30-39	1	3	3	540	1.57	38
2	0.666666666666667	0.142857142857143	3	3	50000	2	50-59	0	1	2	540	1.71	109
1	1	0.142857142857143	3	3	100000	2	40-49	0	0	2	480	0.86	55
2	0.25	0.142857142857143	3	3	45000	0	70-79	0	3	2	180	3	67
1	0.333333333333333	0.142857142857143	3	3	10000	1	60-69	0	1	2	300	0.57	98
1	0.666666666666667	0.142857142857143	2	2	16000	1	70-79	0	0	1	60	2.43	93
2	0.5	0.142857142857143	3	3	70000	2	70-79	0	1	3	360	3	62
1	0.666666666666667	0.142857142857143	3	3	20000	0	70-79	0	1	2	240	1.86	83
2	1	0.125	2	2	10000	3	40-49	0	0	2	300	4	87
2	1	0.1	3	3	13000	0	50-59	0	3	3	900	1	88
1	0.5	0.142857142857143	3	3	80000	3	50-59	0	1	2	420	0.86	80
2	0.25	0.142857142857143	3	3	20000	0	60-69	0	0	2	360	0.14	107
2	1.33333333333333	0.125	3	3	32000	1	18-29	0	1	2	120	3	78
2	1	0.142857142857143	3	3	20000	3	40-49	0	0	3	300	4	66
2	0.25	0.142857142857143	3	3	40000	1	>79	0	2	2	180	3	76
2	1.66666666666667	0.142857142857143	3	3	20800	0	70-79	0	1	1	420	2.57	79
1	0.666666666666667	0.142857142857143	3	3	30000	2	30-39	0	0	2	180	1.29	75
1	0.5	0.142857142857143	3	3	38000	3	30-39	0	1	3	720	5	71
1	0.333333333333333	0.142857142857143	3	3	25000	2	60-69	0	3	2	360	2.14	90
1	0.666666666666667	0.142857142857143	3	2	20000	0	70-79	0	0	1	240	3	101
1	1	0.142857142857143	3	3	50000	2	18-29	1	2	3	300	1.29	78
2	1	0.142857142857143	2	3	25000	0	70-79	1	2	1	120	1.43	62
1	1	0.142857142857143	3	3	70000	2	50-59	0	1	3	360	0.29	89
2	0.5	0.142857142857143	2	2	12000	0	>79	0	2	1	180	1.29	84
2	1	0.142857142857143	1	2	12000	1	50-59	0	1	2	180	0.43	82
1	3	0.125	2	2	14000	3	18-29	0	1	2	120	2.57	80
1	1.5	0.142857142857143	3	3	35000	3	18-29	1	1	2	180	1.43	104
2	1.4	0.111111111111111	3	3	30000	2	40-49	0	2	2	360	3	31
1	1	0.142857142857143	3	3	70000	3	30-39	0	3	1	300	2.5	77
2	0.25	0.142857142857143	3	3	13000	0	50-59	0	1	2	60	3	76
1	1	0.142857142857143	2	2	25000	0	>79	0	1	1	300	2.71	105
2	0.666666666666667	0.142857142857143	3	3	90000	2	30-39	1	1	2	540	1.43	43
2	0.75	0.142857142857143	3	3	40000	0	40-49	0	1	2	480	3.71	87
1	1	0.142857142857143	2	2	49000	2	50-59	1	1	2	240	0.57	94
1	0.666666666666667	0.142857142857143	3	3	85000	2	30-39	1	1	3	570	4.29	80
2	1	0.142857142857143	2	2	25000	2	50-59	0	1	2	60	3.14	87
2	1.25	0.142857142857143	3	3	44000	0	40-49	0	1	2	60	2.86	37
1	0.333333333333333	0.142857142857143	3	3	93000	2	70-79	0	1	1	300	0.29	87
1	0.5	0.142857142857143	3	3	28000	3	30-39	1	2	2	360	1	76
1	0.5	0.142857142857143	3	3	15000	1	40-49	0	0	1	300	1.71	78
1	1	0.142857142857143	3	3	70000	3	30-39	1	2	3	360	3.71	92
2	2	0.142857142857143	2	2	9000	1	30-39	0	0	1	180	1.71	74
1	1	0.142857142857143	2	2	20000	2	30-39	0	3	2	240	1.29	73
2	1.5	0.142857142857143	3	3	15000	1	30-39	0	1	1	540	0.14	87
1	0.5	0.142857142857143	1	1	8000	0	70-79	0	1	2	240	2	167
2	0.333333333333333	0.142857142857143	3	3	60000	1	40-49	0	0	3	300	5.14	66
1	0.333333333333333	0.111111111111111	2	2	8700	2	60-69	0	3	2	180	2.57	60
1	0.6	0.142857142857143	3	3	65000	1	40-49	0	0	1	480	1	94
2	1	0.142857142857143	3	3	60000	2	30-39	0	3	1	480	1	76
2	1.5	0.125	3	3	40000	3	30-39	0	1	1	120	3	73
2	0.5	0.1	3	3	50000	3	30-39	1	3	2	480	1	68
1	1.5	0.142857142857143	3	3	20000	3	50-59	0	1	1	480	1.86	78
2	1	0.125	3	3	10000	1	30-39	0	0	2	180	2.43	65
1	1	0.142857142857143	3	3	45000	2	40-49	2	1	2	90	1.57	78
2	1	0.142857142857143	2	3	17000	0	60-69	0	1	1	120	1	40
1	1.33333333333333	0.142857142857143	3	3	32000	2	40-49	1	1	2	240	4	79
2	1	0.142857142857143	3	3	55000	1	50-59	0	2	3	240	5	78
1	1.5	0.142857142857143	3	3	50000	2	70-79	0	0	1	240	3.71	86
1	0.666666666666667	0.142857142857143	3	3	40000	0	70-79	0	1	2	360	2.14	87
2	0.25	0.142857142857143	3	3	12000	0	>79	0	0	3	300	2	71
2	0.25	0.142857142857143	3	3	25000	0	60-69	0	1	2	240	7	81
2	1	0.142857142857143	3	3	45000	2	30-39	1	1	2	180	3.43	67
2	1.5	0.142857142857143	3	3	100000	1	40-49	0	0	3	240	4	81
1	0.5	0.142857142857143	3	3	40000	2	18-29	1	2	1	840	2.29	78
2	1	0.142857142857143	1	2	6000	0	60-69	0	3	1	60	1.57	48
1	0.75	0.142857142857143	3	3	70000	2	40-49	0	1	1	600	6	101
1	0.5	0.142857142857143	2	2	30000	2	18-29	0	1	3	480	2.57	86
1	1	0.142857142857143	3	3	50000	1	30-39	0	1	2	300	7	93
2	0.333333333333333	0.142857142857143	3	3	75000	3	30-39	0	2	3	180	3	85
2	0.25	0.142857142857143	3	3	40000	2	50-59	0	1	3	360	7	53
2	1	0.142857142857143	3	3	50000	3	40-49	0	1	1	480	3.71	103
2	1	0.142857142857143	3	3	15000	1	40-49	0	1	2	180	0.43	69
2	1	0.142857142857143	3	3	52000	3	18-29	0	2	1	600	0.29	36
1	0.75	0.142857142857143	3	3	35000	0	50-59	0	1	2	120	1.57	67
2	0.666666666666667	0.142857142857143	3	3	130000	3	40-49	0	1	3	240	4.43	66
2	0.666666666666667	0.142857142857143	3	3	40000	1	30-39	0	3	3	300	4	76
2	2	0.142857142857143	3	3	40000	2	18-29	0	1	1	180	2	73
1	1.33333333333333	0.142857142857143	3	3	45000	3	40-49	0	1	2	300	1.86	71
1	0.5	0.142857142857143	3	3	45000	3	30-39	1	2	2	180	1.14	99
1	0.25	0.142857142857143	3	3	50000	3	60-69	1	0	1	600	1.43	123
2	0.25	0.142857142857143	3	3	18000	0	70-79	1	3	1	60	2	51
2	0.5	0.142857142857143	3	3	90000	0	70-79	0	0	1	360	1.43	95
2	0.666666666666667	0.142857142857143	3	3	65000	2	30-39	1	1	2	180	6	78
1	1.25	0.142857142857143	3	3	45000	2	40-49	0	1	1	480	3	81
1	1	0.142857142857143	3	3	90000	2	18-29	0	0	1	540	0.14	100
1	1	0.142857142857143	3	3	60000	0	50-59	0	1	2	240	3.14	50
1	1	0.142857142857143	3	3	20000	2	30-39	0	3	1	480	1.14	74
1	1.33333333333333	0.142857142857143	3	3	45000	3	50-59	2	0	2	270	0.71	79
1	2	0.142857142857143	2	2	30000	3	40-49	0	3	1	300	1.5	96
2	0.5	0.142857142857143	3	3	16000	2	60-69	0	1	2	90	2	86
2	0.5	0.142857142857143	3	3	15000	1	60-69	0	1	1	120	3	66
2	0.333333333333333	0.142857142857143	3	3	30000	0	60-69	0	2	2	180	3	101
2	1	0.142857142857143	3	3	37000	1	50-59	0	3	2	240	2	78
2	0.333333333333333	0.142857142857143	3	3	30000	0	60-69	0	1	2	240	2.14	84
2	1	0.142857142857143	3	3	23000	3	30-39	0	1	1	720	2.57	77
2	0.666666666666667	0.142857142857143	1	3	41000	1	30-39	1	0	1	300	1.29	87
2	1	0.142857142857143	2	2	16000	1	50-59	0	1	3	90	1.14	36
2	1	0.142857142857143	3	3	25000	2	30-39	0	0	1	660	5	52
2	0.5	0.142857142857143	3	3	28000	0	60-69	0	0	1	240	1.43	78
1	2	0.142857142857143	2	3	33000	2	40-49	0	2	2	60	2.57	96
2	0.666666666666667	0.142857142857143	3	3	18000	0	70-79	0	0	2	240	2.43	85
1	0.666666666666667	0.142857142857143	3	3	30000	2	30-39	0	3	1	600	0.29	110
1	0.25	0.1	3	3	25000	2	60-69	0	2	2	300	0.71	68
1	1	0.1	3	3	40000	2	50-59	1	3	2	480	0.71	86
2	2	0.1	3	3	28000	2	18-29	2	1	1	420	0.14	78
1	0.666666666666667	0.142857142857143	3	3	35000	2	30-39	0	3	2	480	0.86	98
2	1	0.142857142857143	3	3	12000	2	50-59	0	2	1	240	1.43	96
1	1	0.142857142857143	3	3	40000	2	40-49	0	1	2	540	2	77
1	0.8	0.142857142857143	3	3	80000	2	50-59	0	0	2	240	3	89
2	0.5	0.142857142857143	3	3	90000	2	50-59	0	1	2	300	2	80
2	1	0.142857142857143	1	3	45000	0	>79	0	2	1	420	3.43	75
2	0.25	0.142857142857143	3	3	35000	0	>79	0	1	1	240	3	45
2	0.75	0.142857142857143	3	3	15000	0	50-59	0	1	1	120	0.29	42
2	1	0.142857142857143	3	3	60000	2	18-29	2	1	3	180	3	46
2	0.25	0.142857142857143	3	3	25000	0	70-79	0	3	2	240	4	62
2	0.8	0.142857142857143	1	1	33000	1	60-69	0	1	1	300	2	104
1	1	0.142857142857143	3	3	40000	3	30-39	0	0	1	480	1	63
2	0.714285714285714	0.111111111111111	3	3	4000	2	40-49	0	0	3	60	3	111
1	0.5	0.142857142857143	3	3	35000	2	40-49	1	0	2	360	0.86	120
1	0.5	0.142857142857143	2	2	45000	0	70-79	0	0	1	360	2.57	36
2	1	0.142857142857143	2	2	8000	2	18-29	0	2	2	480	2	76
2	0.666666666666667	0.142857142857143	3	3	25000	2	30-39	0	1	3	120	2.86	73
2	0.5	0.142857142857143	3	3	37000	1	40-49	0	1	3	360	2.29	36
2	0.5	0.142857142857143	3	3	17000	0	70-79	0	2	2	300	4	94
2	1	0.142857142857143	3	3	20500	2	18-29	1	2	3	480	2.29	54
2	1	0.142857142857143	2	2	45000	1	30-39	1	2	3	30	7	69
1	0.333333333333333	0.142857142857143	3	3	10000	1	50-59	0	0	2	300	5	76
2	0.75	0.142857142857143	3	3	60000	1	60-69	1	2	1	300	2.43	100
2	0.5	0.142857142857143	1	1	7000	0	70-79	0	0	1	420	2.29	57
2	1.33333333333333	0.142857142857143	3	3	40000	0	30-39	0	1	1	60	2.43	67
2	1	0.142857142857143	3	3	50000	1	30-39	1	3	2	300	0.57	86
1	0.75	0.142857142857143	3	3	70000	2	40-49	0	0	2	480	2.43	81
1	0.25	0.142857142857143	3	3	30000	3	50-59	1	2	1	180	0.57	46
1	1	0.142857142857143	1	1	23000	0	60-69	0	3	2	300	0.29	95
2	1	0.142857142857143	3	3	67000	2	18-29	0	1	3	120	2.43	70
1	1	0.142857142857143	3	3	50000	3	50-59	0	3	2	480	2	74
1	1	0.142857142857143	1	3	25000	2	60-69	0	1	2	720	2.29	80
2	0.333333333333333	0.142857142857143	2	2	15000	0	70-79	0	2	1	120	1.29	37
1	0.5	0.142857142857143	3	3	40000	2	60-69	0	1	1	510	0.86	66
2	2	0.142857142857143	2	2	35000	0	>79	0	1	1	600	0.86	73
1	1.33333333333333	0.142857142857143	3	3	40000	2	30-39	0	0	2	540	9	89
2	1.5	0.142857142857143	2	2	26000	0	60-69	0	1	2	180	0.57	111
2	0.5	0.142857142857143	3	3	4000	1	40-49	0	1	2	480	3.86	48
2	1	0.142857142857143	3	3	35000	0	30-39	0	0	2	240	1.86	84
2	1.33333333333333	0.142857142857143	3	3	30000	0	40-49	0	2	2	180	1	88
1	1	0.142857142857143	3	3	60000	2	40-49	0	1	2	120	1.29	73
1	0.333333333333333	0.142857142857143	3	3	30000	1	30-39	0	1	3	180	2	76
2	0.75	0.142857142857143	3	3	100000	2	40-49	0	1	1	240	2	65
2	0.6	0.142857142857143	2	3	50000	0	60-69	1	0	2	120	3.71	63
1	1	0.142857142857143	3	3	70000	3	40-49	0	3	3	300	0.71	70
2	0.5	0.142857142857143	3	3	27000	2	30-39	0	0	2	600	4	94
1	0.666666666666667	0.142857142857143	2	2	35000	0	70-79	0	3	2	180	2.29	76
2	0.666666666666667	0.142857142857143	3	3	40000	0	70-79	0	3	1	120	1.5	86
2	0.5	0.142857142857143	2	2	15000	0	70-79	0	0	2	240	3	88
2	0.333333333333333	0.142857142857143	2	2	15000	0	>79	0	0	3	240	3.14	82
2	0.75	0.142857142857143	3	3	40000	0	40-49	0	1	3	60	3.71	82
2	0.5	0.142857142857143	2	3	37000	1	60-69	1	2	2	180	2	85
1	0.8	0.142857142857143	3	3	80000	2	18-29	0	0	3	270	3.43	92
2	0.5	0.142857142857143	2	2	7000	1	60-69	0	1	3	180	2.43	53
2	0.333333333333333	0.142857142857143	3	3	10000	0	70-79	0	0	2	120	4	92
2	0.5	0.142857142857143	3	3	13000	1	50-59	0	1	2	180	0.43	79
2	4	0.142857142857143	3	3	12000	1	50-59	0	0	1	240	2.29	86
1	0.5	0.142857142857143	3	3	30000	3	30-39	1	0	2	660	2.43	92
2	1	0.142857142857143	3	3	47000	3	50-59	0	0	2	480	2	74
2	0.333333333333333	0.142857142857143	3	3	30000	1	>79	0	0	2	240	8.29	79
2	1	0.1	3	3	28000	1	50-59	1	1	1	360	2.43	92
1	2	0.142857142857143	3	3	32000	3	40-49	0	2	3	120	2.86	93
2	0.5	0.142857142857143	3	3	25000	2	40-49	0	1	3	240	1.43	37
1	0.666666666666667	0.142857142857143	3	2	16000	1	70-79	0	1	1	120	0.57	31
1	0.333333333333333	0.142857142857143	3	3	40000	2	18-29	0	2	2	360	2.86	36
2	0.666666666666667	0.142857142857143	3	3	36000	2	50-59	1	0	3	660	4	84
2	0.75	0.142857142857143	3	2	30000	0	70-79	0	0	2	180	1.29	88
1	1.33333333333333	0.142857142857143	3	3	100000	2	40-49	0	3	3	240	1.57	70
1	0.333333333333333	0.142857142857143	3	3	50000	2	30-39	0	2	2	720	0.93	43
2	1	0.142857142857143	2	2	42000	2	40-49	1	1	1	30	4	53
1	0.5	0.142857142857143	3	3	40000	3	18-29	0	3	3	480	2.86	71
2	0.666666666666667	0.142857142857143	2	2	16000	3	70-79	0	0	2	420	5	66
2	0.5	0.142857142857143	3	3	20000	1	>79	0	2	2	300	2.5	36
2	0.5	0.142857142857143	3	3	40000	0	70-79	0	0	1	240	2.43	88
1	1.5	0.125	3	3	8000	1	30-39	0	1	1	300	3.57	84
1	0.666666666666667	0.142857142857143	3	3	22000	0	>79	0	0	2	120	2.43	72
2	0.666666666666667	0.142857142857143	3	3	25000	1	40-49	0	3	1	180	1.71	39
2	1	0.142857142857143	3	3	56000	0	50-59	1	1	2	60	5	46
1	1	0.125	2	2	13000	2	50-59	2	1	2	120	0.57	88
2	0.666666666666667	0.142857142857143	3	3	80000	0	70-79	0	0	2	120	3	81
2	0.25	0.125	3	3	27000	0	>79	0	2	1	150	3.29	54
2	1.5	0.142857142857143	2	3	50000	0	60-69	0	2	2	180	4	100
2	0.5	0.142857142857143	3	3	24000	2	40-49	1	1	3	240	3	20
1	0.5	0.142857142857143	3	3	13000	3	60-69	0	0	3	180	0.57	105
2	0.5	0.142857142857143	3	3	15000	1	40-49	0	1	2	45	1.26	89
2	0.5	0.142857142857143	3	3	50000	3	30-39	0	1	2	600	2.71	78
2	0.666666666666667	0.142857142857143	2	2	1190	0	70-79	0	1	2	210	4	63
1	1	0.142857142857143	3	3	50000	2	30-39	0	2	2	480	2.29	44
2	1	0.142857142857143	3	3	20000	2	30-39	0	0	2	480	1.43	52
1	0.5	0.142857142857143	2	2	8000	2	70-79	0	1	2	300	1.43	132
1	2	0.1	3	3	30000	0	30-39	0	1	3	180	4	65
2	1.5	0.142857142857143	3	3	30000	3	50-59	0	1	2	120	2.71	76
1	0.5	0.125	3	3	45000	2	30-39	2	1	2	480	1	73
2	1	0.1	3	3	80000	1	18-29	0	1	2	480	0.86	76
2	1	0.142857142857143	3	3	40000	0	60-69	0	1	2	360	3.14	94
2	0.4	0.142857142857143	3	3	15000	0	70-79	0	0	2	240	5	94
1	0.333333333333333	0.142857142857143	3	3	8000	0	>79	0	0	2	360	4	66
2	1	0.142857142857143	3	3	10000	1	40-49	0	1	1	480	0.43	96
1	1	0.142857142857143	3	3	45000	3	40-49	0	1	3	60	3.57	93
2	0.5	0.142857142857143	3	3	80000	2	30-39	1	3	2	270	0.57	72
2	0.5	0.142857142857143	3	3	42000	2	50-59	0	1	2	420	2.43	72
2	0.5	0.142857142857143	3	3	22200	1	50-59	0	1	2	120	0.71	79
1	0.666666666666667	0.142857142857143	2	2	28000	1	70-79	0	1	3	120	2.43	77
2	0.5	0.142857142857143	3	3	60000	0	50-59	0	1	2	120	2	48
1	1	0.142857142857143	3	3	35000	2	18-29	0	1	2	360	0.86	81
2	0.666666666666667	0.142857142857143	3	3	40000	2	40-49	0	2	2	480	2.57	51
1	0.5	0.142857142857143	3	3	55000	2	30-39	0	2	1	540	1.43	70
1	1	0.142857142857143	3	3	80000	2	30-39	2	1	2	720	1.57	87
1	1	0.142857142857143	3	3	20000	0	70-79	1	1	1	60	1.14	122
2	3	0.142857142857143	3	3	60000	0	60-69	0	2	2	60	1.57	73
2	0.5	0.142857142857143	2	2	12000	0	>79	0	1	2	180	1.57	54
2	0.666666666666667	0.142857142857143	3	3	17000	0	60-69	0	0	1	300	4	79
2	0.666666666666667	0.142857142857143	3	3	25000	3	40-49	0	3	1	600	2.57	70
1	2	0.142857142857143	2	2	40000	2	40-49	0	1	1	480	0.29	89
2	0.333333333333333	0.142857142857143	3	3	8900	0	60-69	0	0	2	180	0.43	99
2	1	0.142857142857143	3	3	20000	1	30-39	0	1	2	60	1.86	75
2	0.5	0.142857142857143	3	3	40000	0	30-39	0	2	1	480	2.14	87
1	0.666666666666667	0.142857142857143	3	3	20000	0	70-79	0	2	2	300	1.14	93
2	0.333333333333333	0.142857142857143	2	2	10000	0	70-79	0	2	2	180	1.14	100
1	3	0.142857142857143	3	3	12000	2	30-39	0	1	3	60	0.43	44
2	1.5	0.142857142857143	3	3	30000	3	40-49	0	0	1	540	3	57
2	1	0.125	2	2	1190	0	70-79	0	0	2	240	3.29	41
2	0.333333333333333	0.125	3	3	55000	0	>79	0	0	1	120	2.29	88
2	0.75	0.142857142857143	3	3	53000	2	30-39	0	3	1	480	1.86	40
1	1	0.142857142857143	3	3	90000	2	60-69	1	0	2	360	1.57	87
2	1	0.142857142857143	3	3	25000	2	60-69	0	0	1	480	3	86
2	2	0.125	3	3	12000	2	50-59	0	2	2	120	2	86
1	4	0.142857142857143	3	3	40000	3	30-39	1	1	2	480	5	82
1	0.5	0.142857142857143	3	3	14000	1	40-49	0	2	3	360	2.29	66
2	1	0.142857142857143	3	3	28000	0	50-59	0	0	3	60	3.57	68
2	1	0.142857142857143	3	3	17000	0	70-79	0	2	2	240	3	70
1	0.666666666666667	0.142857142857143	2	2	20000	0	>79	0	1	1	180	2	53
2	0.666666666666667	0.142857142857143	3	3	50000	2	30-39	0	2	3	420	1.29	85
2	1	0.142857142857143	3	3	50000	2	40-49	0	1	1	240	9	60
2	0.5	0.142857142857143	3	3	60000	0	70-79	0	1	1	300	1.57	71
2	1	0.125	1	1	70000	0	50-59	0	1	2	360	1.86	136
2	1	0.142857142857143	3	3	48000	0	30-39	1	0	2	420	1.71	93
2	0.333333333333333	0.142857142857143	3	3	8000	0	70-79	0	1	1	1080	1.57	82
1	1	0.142857142857143	1	1	16000	1	30-39	0	1	1	30	1	25
2	0.5	0.142857142857143	3	3	13000	2	30-39	2	3	3	480	4.29	78
2	1	0.090909090909091	3	3	50000	0	30-39	0	1	3	180	2.71	72
2	0.333333333333333	0.142857142857143	3	3	30000	0	70-79	0	1	2	240	3.43	66
2	0.4	0.142857142857143	3	3	100000	3	50-59	0	1	3	180	9	84
1	1	0.142857142857143	3	3	80000	2	30-39	1	3	1	420	1	77
2	0.5	0.142857142857143	2	2	34000	0	60-69	0	2	2	180	2.36	93
1	1	0.142857142857143	3	3	60000	3	18-29	0	1	2	360	1.93	76
1	0.75	0.142857142857143	3	3	90000	3	50-59	0	0	1	300	1.43	109
2	1.25	0.142857142857143	3	3	120000	2	40-49	0	2	1	120	1	71
2	0.333333333333333	0.142857142857143	3	3	35000	0	60-69	0	1	2	240	5	104
2	1	0.142857142857143	3	3	27000	3	40-49	0	0	2	600	2	54
1	0.5	0.142857142857143	3	3	40000	3	30-39	2	0	2	240	2.43	64
2	0.333333333333333	0.142857142857143	3	3	18000	0	>79	1	0	1	270	1.29	56
1	1.33333333333333	0.142857142857143	3	3	17000	2	30-39	1	1	1	540	1.86	89
2	0.5	0.142857142857143	3	3	38000	2	40-49	0	0	1	480	4	72
2	0.25	0.142857142857143	3	3	50000	0	>79	1	0	2	180	2.57	80
2	0.75	0.142857142857143	3	3	15000	3	40-49	0	0	3	300	3	94
1	1	0.142857142857143	3	3	50000	3	40-49	1	2	2	540	3	88
2	0.666666666666667	0.142857142857143	3	3	50000	2	30-39	0	2	1	480	2.14	89
2	0.25	0.142857142857143	3	3	14000	0	60-69	0	0	2	120	1.43	34
2	0.333333333333333	0.142857142857143	3	3	20000	2	40-49	0	1	2	480	3	75
2	0.333333333333333	0.142857142857143	3	3	50000	3	40-49	1	2	1	120	3.86	86
2	0.666666666666667	0.125	3	3	30000	1	30-39	0	1	2	360	2	92
1	1	0.142857142857143	3	3	10000	0	60-69	0	0	2	240	8.14	62
1	1	0.142857142857143	3	3	40000	1	30-39	0	1	2	240	1.14	70
2	0.666666666666667	0.142857142857143	1	1	30000	3	40-49	1	1	2	240	3	58
1	1.66666666666667	0.142857142857143	2	2	9500	3	50-59	0	1	1	180	3.43	83
1	0.5	0.142857142857143	3	3	40000	2	30-39	2	0	2	600	0.57	96
2	0.666666666666667	0.142857142857143	3	3	60000	1	50-59	0	3	2	300	5	38
1	1	0.142857142857143	3	3	26000	0	>79	0	0	2	60	0.14	55
2	1	0.142857142857143	3	3	19000	0	70-79	0	0	2	180	4.57	86
2	1.5	0.142857142857143	3	3	17000	0	50-59	0	1	1	360	0.57	87
1	1	0.125	3	3	36000	2	18-29	1	1	1	540	3.71	72
2	0.333333333333333	0.142857142857143	3	3	36000	0	60-69	0	1	3	240	3.14	102
2	0.666666666666667	0.142857142857143	3	3	16000	0	60-69	0	0	2	60	1.57	81
1	0.5	0.142857142857143	3	3	80000	3	60-69	0	0	1	420	0.29	98
2	0.333333333333333	0.142857142857143	3	3	20000	2	70-79	0	0	1	240	2.29	145
1	0.333333333333333	0.142857142857143	3	3	12000	0	70-79	0	2	2	240	2.71	69
1	0.25	0.142857142857143	3	3	45000	0	70-79	0	2	1	300	1.71	89
2	0.5	0.142857142857143	3	3	45000	2	30-39	0	3	2	540	1.57	78
2	0.5	0.142857142857143	3	3	30000	2	70-79	0	0	2	120	0.57	42
2	0.5	0.142857142857143	3	3	50000	2	40-49	0	2	2	420	0.29	81
1	1	0.142857142857143	3	3	20000	3	40-49	0	3	2	480	0.36	58
1	1	0.125	1	1	7000	0	30-39	0	1	2	240	0.43	98
2	1.25	0.142857142857143	3	3	30000	2	40-49	0	1	2	120	3	73
2	0.5	0.142857142857143	3	3	30000	2	50-59	0	1	2	360	1	67
2	0.5	0.142857142857143	2	2	10000	1	60-69	0	1	1	540	2.14	84
2	0.5	0.142857142857143	3	3	53000	0	50-59	0	1	2	420	0.86	64
2	1	0.142857142857143	3	3	40000	1	50-59	1	1	2	480	2.57	87
2	1	0.142857142857143	2	2	50000	0	50-59	1	1	1	300	0.57	83
2	0.666666666666667	0.142857142857143	2	2	18000	0	30-39	1	3	3	60	2.14	108
2	1	0.142857142857143	3	3	17000	2	30-39	0	3	2	420	2	100
1	1	0.142857142857143	3	3	25000	2	30-39	1	2	3	480	1.71	85
2	0.333333333333333	0.142857142857143	3	3	45000	1	40-49	0	1	3	300	3	90
2	0.25	0.142857142857143	3	3	8300	1	70-79	0	1	2	200	1.43	84
2	1	0.1	3	3	30000	3	50-59	0	0	1	720	0.43	82
1	0.666666666666667	0.142857142857143	3	3	0	3	60-69	0	2	3	540	2.29	89
1	0.8	0.142857142857143	3	3	12000	2	50-59	0	2	3	360	2.57	22
2	1	0.142857142857143	3	3	20000	1	18-29	2	3	3	480	1.57	76
1	1.33333333333333	0.142857142857143	2	2	20000	0	50-59	0	1	1	270	2.29	94
2	1	0.142857142857143	3	3	19000	0	>79	0	0	2	180	2	71
1	0.5	0.142857142857143	3	3	22000	0	>79	0	2	1	360	2.43	84
2	0.666666666666667	0.142857142857143	3	3	12000	2	50-59	0	1	1	300	1.29	68
1	0.5	0.142857142857143	3	3	17000	1	50-59	0	2	2	300	0.07	62
1	0.5	0.142857142857143	3	3	30000	2	60-69	0	2	1	180	2.43	72
2	1.25	0.142857142857143	3	3	9000	2	30-39	0	3	2	90	0.57	74
1	1	0.142857142857143	1	1	6000	3	60-69	0	2	3	30	0.14	78
2	1	0.125	3	3	17000	0	30-39	0	3	1	720	10	73
1	2	0.125	3	3	20000	2	40-49	0	1	2	180	1.29	77
2	0.333333333333333	0.142857142857143	3	3	30000	2	30-39	0	1	3	240	6	82
1	1	0.142857142857143	3	3	70000	2	30-39	0	2	2	480	2.71	104
2	1	0.142857142857143	3	3	30000	2	60-69	0	0	3	480	4.14	69
1	0.666666666666667	0.142857142857143	3	3	100000	2	30-39	1	1	3	600	1.86	50
1	0.666666666666667	0.142857142857143	3	2	28000	2	50-59	0	1	1	600	2.86	92
1	1.5	0.142857142857143	2	2	6000	3	50-59	0	0	1	240	3.5	21
2	0.5	0.142857142857143	3	3	25000	2	40-49	0	1	3	480	1.5	67
2	1	0.142857142857143	3	3	11000	3	30-39	0	2	3	840	2	66
1	0.5	0.142857142857143	3	3	35000	0	18-29	0	1	1	420	0.43	86
2	1	0.142857142857143	3	3	48000	1	30-39	0	1	2	540	2.14	88
2	1.33333333333333	0.142857142857143	3	3	95000	1	40-49	0	0	2	420	4.29	76
2	0.25	0.142857142857143	3	3	8000	1	70-79	0	1	2	180	2.71	74
2	0.333333333333333	0.142857142857143	3	3	20000	0	70-79	0	1	2	180	2.86	81
2	1	0.142857142857143	2	2	7500	1	70-79	0	0	2	180	3	27
1	2	0.125	2	2	3000	0	18-29	1	3	3	30	3.29	88
1	0.333333333333333	0.142857142857143	3	3	17000	2	>79	2	0	1	240	3.57	86
2	2	0.1	3	3	30000	2	40-49	0	0	1	240	1.29	41
1	0.5	0.1	3	3	12500	2	40-49	0	2	3	120	1.29	90
1	1	0.142857142857143	3	3	120000	0	30-39	0	0	2	330	0.57	78
1	1	0.142857142857143	3	3	100000	3	18-29	0	0	2	660	2.14	82
1	0.666666666666667	0.142857142857143	2	2	1660	0	70-79	0	0	2	60	3	102
2	0.25	0.142857142857143	3	3	10000	1	60-69	0	0	1	240	2	87
2	2	0.125	3	2	17000	0	30-39	0	0	2	420	1.29	96
2	1	0.142857142857143	3	3	40000	1	30-39	0	2	2	240	4	85
1	0.333333333333333	0.142857142857143	2	2	12000	0	70-79	0	2	1	360	0.43	76
1	1	0.142857142857143	2	2	20000	1	60-69	0	1	2	240	2	79
1	0.5	0.142857142857143	3	3	30000	1	60-69	0	1	1	180	0.29	88
1	1	0.142857142857143	3	3	45000	3	50-59	0	2	3	60	1	79
2	0.25	0.142857142857143	3	3	28000	2	50-59	0	0	1	315	3	53
1	1	0.142857142857143	3	3	46000	2	30-39	2	0	2	420	2.57	73
2	0.5	0.142857142857143	3	3	100000	2	30-39	0	3	1	600	1.14	100
1	1	0.125	2	2	8000	2	60-69	1	0	1	60	0.29	105
2	1.33333333333333	0.142857142857143	3	3	60000	0	30-39	1	3	2	480	4	60
2	0.5	0.142857142857143	3	3	23000	1	50-59	0	1	1	120	2.14	82
1	1.5	0.111111111111111	3	3	5000	1	18-29	0	0	1	180	2.29	80
1	0.333333333333333	0.142857142857143	3	3	67000	0	60-69	1	2	3	360	6	60
1	1	0.142857142857143	3	3	40000	1	50-59	0	2	1	360	0.43	106
2	0.2	0.142857142857143	3	3	11700	0	70-79	0	0	1	300	3	87
2	1	0.142857142857143	3	3	10000	2	30-39	0	0	3	120	2	29
1	0.25	0.142857142857143	3	3	100000	0	60-69	0	2	3	180	1.71	75
1	0.333333333333333	0.142857142857143	2	2	16800	0	60-69	0	1	2	120	2.86	130
2	1	0.142857142857143	2	2	18000	3	60-69	2	1	2	60	3	126
2	0.666666666666667	0.142857142857143	2	2	16000	0	70-79	0	1	1	120	1.14	95
1	0.333333333333333	0.142857142857143	3	3	16000	0	>79	0	1	2	300	1.43	213
1	2	0.1	2	2	10000	2	50-59	0	1	1	30	3.14	99
2	0.5	0.142857142857143	3	3	50000	3	30-39	2	0	2	480	1.43	88
2	1	0.142857142857143	2	2	16500	1	60-69	0	0	1	240	1.43	83
1	1	0.142857142857143	3	3	20000	0	18-29	0	0	1	120	0	73
1	1	0.125	2	2	12000	3	40-49	1	1	2	300	0.43	124
1	0.666666666666667	0.142857142857143	3	3	16000	0	>79	1	1	2	360	1.57	81
1	0.333333333333333	0.142857142857143	2	2	5000	1	40-49	0	1	1	420	0.86	42
1	0.333333333333333	0.142857142857143	3	3	13000	3	40-49	1	3	1	720	0.43	96
2	0.5	0.142857142857143	2	2	0	1	60-69	0	2	3	420	1.71	94
1	1.33333333333333	0.142857142857143	3	3	49000	3	50-59	0	1	2	180	2.43	88
2	2	0.1	3	3	20000	1	30-39	0	2	2	240	1.86	82
1	1	0.142857142857143	3	3	0	1	60-69	0	0	2	480	1.43	98
2	2	0.142857142857143	3	3	30000	2	40-49	0	1	3	270	3.86	93
2	0.333333333333333	0.142857142857143	3	3	60000	1	70-79	0	2	1	180	0.71	93
2	1.25	0.142857142857143	3	3	100000	2	40-49	0	2	3	480	3.71	97
2	0.5	0.142857142857143	3	3	16000	0	70-79	0	1	1	300	4	110
2	1	0.142857142857143	2	3	30000	0	40-49	0	1	1	240	1	80
1	1	0.142857142857143	3	3	100000	2	30-39	2	3	2	240	2.57	75
2	1	0.1	3	3	60000	0	50-59	0	0	1	90	2.86	89
1	1	0.111111111111111	3	3	10000	2	30-39	0	2	2	180	1.57	88
2	2	0.083333333333333	2	2	20000	1	40-49	0	2	2	180	0.71	81
2	0.333333333333333	0.125	3	3	17000	0	30-39	0	1	2	240	0.43	69
1	0.5	0.142857142857143	2	2	1000	0	50-59	0	2	2	300	0.57	80
1	0.666666666666667	0.142857142857143	2	2	30000	0	70-79	0	0	2	120	1.43	105
2	1	0.076923076923077	2	2	8600	0	60-69	0	1	1	120	1.29	85
2	0.333333333333333	0.142857142857143	2	2	8000	1	60-69	0	1	1	240	0.86	81
1	0.25	0.111111111111111	3	3	25000	0	70-79	0	0	1	240	2.14	63
2	1.33333333333333	0.1	3	2	20000	2	40-49	0	3	1	240	0.43	61
2	1	0.1	2	3	20000	0	70-79	0	0	2	60	1.86	50
2	1.33333333333333	0.111111111111111	2	2	7000	1	30-39	0	3	2	240	0	54
1	1.75	0.090909090909091	2	2	30000	0	60-69	0	2	2	180	1	85
2	0.5	0.142857142857143	3	3	15000	3	30-39	1	3	3	60	4.43	102
2	2	0.142857142857143	3	2	10000	0	30-39	2	1	1	600	1.14	75
2	1.66666666666667	0.142857142857143	3	2	25000	2	18-29	0	0	3	480	0.71	65
1	0.333333333333333	0.142857142857143	2	2	27000	0	70-79	0	0	1	180	3.86	90
2	2	0.1	3	3	15000	1	30-39	0	0	3	60	1.57	68
1	1.25	0.1	3	3	15000	0	30-39	0	3	2	240	1.71	58
2	0.666666666666667	0.142857142857143	1	2	20000	0	50-59	0	0	1	90	2	103
2	6	0.090909090909091	2	2	10000	0	30-39	0	1	1	180	0.57	100
2	0.5	0.142857142857143	3	3	80000	0	70-79	0	0	1	240	7	80
2	1	0.142857142857143	2	2	4000	0	40-49	0	3	1	240	2.43	67
2	0.5	0.142857142857143	2	2	14000	0	70-79	0	1	2	60	14	80
2	2	0.090909090909091	3	2	15000	0	30-39	0	1	2	240	0.86	52
2	1.5	0.125	3	3	7000	0	30-39	0	3	1	120	1	81
2	1.66666666666667	0.125	2	2	8000	0	30-39	0	1	2	360	0.43	76
1	0.75	0.125	3	3	60000	0	30-39	0	0	2	360	4	85
2	1.4	0.125	2	2	10000	1	30-39	0	1	2	150	1.57	66
1	1.25	0.142857142857143	3	3	24000	3	30-39	0	1	3	240	4.64	63
1	0.6	0.090909090909091	2	2	72000	2	60-69	2	0	1	180	0.71	114
2	2	0.111111111111111	2	2	8600	2	60-69	0	2	2	240	1.71	57
2	1.14285714285714	0.111111111111111	2	2	7000	1	30-39	1	2	1	120	2	95
2	0.5	0.142857142857143	3	3	15000	1	30-39	0	1	2	180	1.57	47
1	0.333333333333333	0.125	2	2	7000	1	50-59	1	0	1	180	1	94
2	1	0.125	3	3	10000	1	50-59	0	0	1	480	3	93
1	0.666666666666667	0.125	2	2	20000	0	50-59	0	2	2	120	1.29	87
1	1.33333333333333	0.111111111111111	2	2	12000	3	30-39	1	1	1	60	1.43	92
2	0.25	0.1	3	3	22000	0	70-79	0	2	3	240	3.29	70
2	2	0.1	2	2	8500	1	18-29	0	1	2	180	2.71	82
1	0.5	0.111111111111111	3	3	10000	3	30-39	0	1	1	360	6.43	89
1	0.5	0.142857142857143	2	2	40000	0	50-59	0	3	1	360	0.14	83
2	1	0.090909090909091	3	2	36000	0	30-39	0	1	2	60	0.86	97
2	1	0.142857142857143	2	2	12000	1	50-59	0	1	1	120	1.57	114
2	1	0.125	2	2	8000	0	70-79	0	0	1	600	1.57	85
1	1	0.142857142857143	2	2	20000	0	60-69	0	1	1	300	1.43	97
2	0.25	0.142857142857143	3	3	20000	0	60-69	0	0	2	120	3	103
2	1.5	0.1	2	2	20000	0	40-49	0	3	1	300	0	85
2	0.5	0.090909090909091	1	1	8300	0	70-79	0	1	1	240	1	46
2	1	0.090909090909091	3	3	22000	1	40-49	0	1	1	240	3.43	67
2	1.33333333333333	0.1	2	2	25000	1	40-49	1	3	3	60	0	47
1	1	0.142857142857143	1	1	45000	0	70-79	1	1	2	120	1	87
1	1	0.083333333333333	2	1	22000	3	40-49	2	1	2	600	1.14	231
1	0.666666666666667	0.090909090909091	2	2	15000	0	70-79	0	3	2	360	1.29	91
2	1	0.1	3	3	17000	3	50-59	0	0	2	180	0.57	57
1	1.33333333333333	0.142857142857143	3	3	30000	2	40-49	1	1	2	360	0.57	61
1	1	0.142857142857143	3	3	40000	3	30-39	2	0	3	480	3	68
1	0.5	0.111111111111111	2	2	28000	3	60-69	0	1	1	420	2.14	90
2	1	0.111111111111111	3	3	25000	2	30-39	0	2	2	60	2	71
2	1.66666666666667	0.1	2	2	7000	0	30-39	0	0	2	300	4.64	36
1	2	0.142857142857143	3	3	20000	2	30-39	0	1	2	180	0.64	93
1	0.333333333333333	0.125	2	2	20000	3	50-59	0	0	1	120	0.29	58
2	1.33333333333333	0.142857142857143	2	3	40000	3	18-29	0	1	1	600	0.43	97
2	0.5	0.090909090909091	2	2	5000	1	50-59	0	0	1	420	1.14	71
2	1.66666666666667	0.1	2	2	31000	3	30-39	1	2	1	420	1	88
1	0.5	0.142857142857143	2	2	36000	3	70-79	1	0	2	420	1.43	66
1	1	0.142857142857143	2	2	9600	2	60-69	0	1	1	180	3.57	126
2	1	0.125	3	3	6155	0	50-59	0	3	3	20	0.14	65
1	1	0.1	3	3	5400	2	50-59	0	2	2	240	1.86	25
2	0.333333333333333	0.142857142857143	1	1	12000	0	>79	0	0	2	120	4	94
2	2.5	0.083333333333333	1	2	10000	0	40-49	0	0	1	480	3.29	53
1	1.25	0.083333333333333	3	3	22000	0	40-49	1	1	1	120	0.57	90
2	1.66666666666667	0.090909090909091	2	2	4000	0	30-39	0	0	1	120	1.14	82
1	1	0.111111111111111	2	2	15000	2	40-49	1	2	3	30	2	99
2	0.5	0.111111111111111	3	2	24000	0	60-69	0	1	2	180	2.71	56
1	0.666666666666667	0.111111111111111	3	3	25000	0	70-79	0	0	2	240	1.43	54
2	0.333333333333333	0.111111111111111	1	1	15000	0	>79	0	0	1	1080	0.43	92
1	0.333333333333333	0.090909090909091	1	1	13000	0	70-79	0	1	2	180	3	50
1	2	0.142857142857143	1	3	15000	0	18-29	0	3	1	60	2	70
1	3	0.111111111111111	3	3	6000	3	30-39	0	1	3	120	1	80
1	0.8	0.111111111111111	3	3	9000	3	40-49	0	3	1	300	7	115
2	0.75	0.142857142857143	3	3	80000	2	50-59	0	1	2	180	1.29	75
1	0.5	0.111111111111111	2	2	5700	0	50-59	0	1	2	1200	0.43	31
1	2	0.125	2	2	0	0	50-59	1	1	2	90	1.71	99
2	1.5	0.111111111111111	3	2	8600	1	40-49	0	0	1	240	3.57	86
1	1	0.1	2	2	0	0	40-49	0	3	2	360	0.43	92
2	1.5	0.142857142857143	3	3	65000	1	40-49	0	1	1	360	1	67
2	0.666666666666667	0.1	2	2	10000	0	70-79	0	1	2	60	3.86	43
2	0.5	0.111111111111111	2	2	10000	1	40-49	0	1	1	480	0.71	76
2	0.666666666666667	0.142857142857143	2	2	25000	1	40-49	0	2	1	120	13.29	99
1	1	0.142857142857143	3	3	100000	2	50-59	0	1	1	300	3.43	71
2	0.333333333333333	0.111111111111111	3	3	10000	2	50-59	0	1	2	210	3.29	81
1	0.333333333333333	0.125	1	1	7000	0	70-79	0	0	2	60	2	114
2	0.5	0.111111111111111	2	2	4000	1	50-59	0	1	2	60	1.43	105
2	1	0.1	2	2	30000	0	40-49	0	0	1	180	1.43	85
2	0.5	0.142857142857143	3	3	60000	2	40-49	0	1	2	300	1.43	88
1	0.666666666666667	0.142857142857143	2	2	17000	0	50-59	0	0	3	360	1.29	57
2	1	0.142857142857143	3	3	0	0	30-39	0	3	1	180	0.86	87
1	1.66666666666667	0.1	3	3	30000	3	30-39	0	0	3	120	1.14	110
2	0.4	0.142857142857143	3	3	30000	1	60-69	0	0	2	60	2	69
2	0.5	0.142857142857143	3	3	18000	0	70-79	0	1	2	240	2	94
1	1.25	0.090909090909091	2	2	80000	3	60-69	0	0	1	300	2	173
2	1	0.142857142857143	3	3	5000	1	40-49	2	3	2	180	0	67
1	0.333333333333333	0.1	1	1	25000	0	>79	2	1	1	180	1.14	83
1	1	0.125	2	2	30000	3	40-49	0	1	2	780	1.43	77
2	2.5	0.142857142857143	2	2	6000	1	30-39	0	1	2	120	2.57	92
1	1.5	0.142857142857143	3	3	25000	0	40-49	0	0	1	240	0.14	62
2	1.5	0.1	2	1	12000	0	60-69	0	1	1	360	0.86	127
1	0.5	0.090909090909091	2	2	4600	0	60-69	0	3	1	240	0.29	266
2	1	0.111111111111111	3	3	70000	0	30-39	0	1	1	180	2	80
2	0.666666666666667	0.142857142857143	2	2	2000	2	40-49	0	2	2	60	1	65
1	1.5	0.090909090909091	3	3	11000	3	30-39	0	1	3	120	5.57	58
2	1.25	0.142857142857143	3	3	40000	0	30-39	1	3	2	240	6	99
2	0.666666666666667	0.090909090909091	2	2	10000	0	60-69	0	1	1	360	1.14	97
1	0.5	0.090909090909091	3	3	25000	2	50-59	0	1	2	240	1.71	58
1	0.5	0.142857142857143	3	3	80000	3	60-69	0	3	3	300	2.57	88
1	0.25	0.111111111111111	3	3	30000	2	18-29	0	3	3	540	0.86	69
1	0.5	0.111111111111111	2	2	17000	3	30-39	0	2	1	120	0.43	51
2	0.285714285714286	0.142857142857143	3	3	59000	1	70-79	0	1	2	300	6	53
2	0.666666666666667	0.111111111111111	1	2	17000	0	70-79	0	1	2	270	0.29	104
2	1.66666666666667	0.1	2	2	8000	1	40-49	0	1	2	240	0.43	140
1	0.6	0.125	3	1	8000	2	30-39	0	2	1	120	1.43	43
1	3.5	0.090909090909091	3	2	15000	1	40-49	2	2	3	120	0.86	58
1	1.5	0.111111111111111	2	2	30000	2	40-49	1	0	2	540	1.86	76
1	1	0.111111111111111	3	3	30000	0	60-69	0	0	1	480	1.86	94
1	1	0.1	2	2	12000	0	70-79	0	3	1	180	5	82
2	1.2	0.142857142857143	3	3	27000	0	40-49	0	3	2	120	4	67
2	0.333333333333333	0.125	3	3	25000	3	60-69	0	3	2	240	2.5	89
2	0.5	0.142857142857143	3	3	70000	0	50-59	0	0	2	120	1	88
1	0.75	0.125	2	2	26000	2	70-79	0	1	2	360	1.71	75
1	2.5	0.142857142857143	2	2	50000	0	50-59	0	0	2	660	1.71	105
2	0.75	0.125	3	3	11000	1	60-69	0	0	2	120	3	139
1	0.333333333333333	0.142857142857143	3	3	40000	3	40-49	0	0	3	60	3.71	108
2	1	0.125	2	2	20000	0	50-59	0	3	1	60	3	45
2	1	0.142857142857143	3	3	15000	1	30-39	0	1	2	300	0.43	73
2	3	0.111111111111111	1	3	20000	2	60-69	0	1	1	240	2.71	129
2	1	0.142857142857143	1	1	60000	0	60-69	0	0	1	240	2	61
2	1	0.111111111111111	2	2	15000	1	60-69	0	1	3	180	0.93	65
2	1	0.111111111111111	3	3	30000	3	50-59	1	2	2	240	8	62
2	1.5	0.125	3	3	8000	0	40-49	0	0	1	240	2	115
1	1.66666666666667	0.142857142857143	3	3	30000	3	50-59	0	0	1	180	2.29	44
1	1	0.142857142857143	2	2	14000	0	60-69	0	0	1	60	1.43	72
1	1	0.090909090909091	2	2	20000	2	30-39	1	1	2	480	3.57	78
1	1	0.125	2	2	9000	2	30-39	0	2	2	180	2.57	39
2	2	0.125	2	2	14000	0	40-49	0	3	2	120	0.64	84
2	0.5	0.125	3	3	35000	2	40-49	0	3	1	480	1.29	75
2	0.5	0.142857142857143	2	2	12000	1	60-69	0	0	2	240	1.43	47
2	2	0.083333333333333	3	3	10000	1	30-39	0	1	2	120	2.14	87
1	1	0.111111111111111	2	2	15000	3	40-49	1	2	1	480	4.57	287
2	0.5	0.083333333333333	2	2	5500	1	50-59	0	1	2	330	1.14	75
2	0.333333333333333	0.142857142857143	1	1	7000	0	>79	0	1	2	120	2.71	35
2	0.666666666666667	0.125	2	2	12000	1	60-69	0	0	2	120	2.43	69
1	1	0.142857142857143	2	2	20000	3	50-59	0	1	1	180	2.57	83
2	1.33333333333333	0.125	2	2	24000	1	40-49	0	1	1	420	1.29	136
2	0.333333333333333	0.142857142857143	2	2	8500	1	60-69	0	1	2	120	3.29	93
2	0.75	0.125	2	2	25000	0	70-79	0	0	1	60	5.29	28
1	1.33333333333333	0.142857142857143	3	3	35000	3	40-49	0	2	2	120	6.71	76
2	1.25	0.125	3	3	50000	2	18-29	1	1	3	300	1.29	54
2	1	0.076923076923077	3	3	6000	1	18-29	0	0	2	60	1.14	73
2	1	0.125	1	3	30000	0	>79	0	3	1	480	4.57	66
2	0.5	0.090909090909091	3	3	5700	0	60-69	0	0	1	480	0.57	263
1	1	0.142857142857143	2	2	45000	0	60-69	1	0	2	240	2.57	101
2	3	0.066666666666667	2	2	6000	0	18-29	0	3	1	360	0.29	82
1	0.666666666666667	0.142857142857143	3	3	31000	3	30-39	1	1	3	120	0.43	137
2	0.333333333333333	0.142857142857143	2	2	15000	0	70-79	0	1	1	60	2.43	77
2	0.333333333333333	0.111111111111111	2	2	10000	0	60-69	0	0	1	360	0.57	81
2	0.5	0.1	1	1	16000	0	60-69	0	2	2	120	0.43	75
2	1	0.142857142857143	3	3	20000	1	30-39	0	1	1	240	2.5	58
2	1.33333333333333	0.1	3	3	16000	2	30-39	0	1	1	480	0.71	56
2	1.25	0.083333333333333	2	2	10000	1	40-49	0	1	1	180	0.57	65
2	1.33333333333333	0.111111111111111	2	2	15000	0	30-39	0	1	1	240	0.29	80
1	0.428571428571429	0.142857142857143	3	3	70000	2	30-39	0	2	2	420	1.43	107
2	2	0.083333333333333	3	3	40000	2	40-49	0	1	2	240	1.86	76
2	1	0.125	3	3	13000	2	70-79	0	1	1	840	0.57	85
2	1	0.125	2	2	12000	0	40-49	0	2	2	90	0.29	76
1	0.333333333333333	0.142857142857143	2	2	25000	0	50-59	0	0	1	360	0.57	91
2	0.5	0.071428571428571	3	3	17000	2	18-29	0	1	2	60	2.86	96
2	1	0.125	1	1	17000	1	70-79	1	2	1	300	1.29	81
1	1	0.1	3	3	18000	2	40-49	2	0	3	120	1	59
1	0.25	0.125	3	3	20000	1	60-69	0	1	2	120	2.57	80
2	3.5	0.1	3	1	15000	0	40-49	0	1	3	180	0.86	74
2	1	0.142857142857143	3	3	18000	3	50-59	0	1	1	60	1.43	74
1	1	0.111111111111111	2	2	36000	3	50-59	0	2	1	840	1.71	87
1	1	0.142857142857143	3	3	50000	3	30-39	0	0	2	180	1.14	67
1	0.666666666666667	0.090909090909091	3	3	0	0	50-59	0	2	2	180	0.43	56
1	0.5	0.090909090909091	2	2	7000	3	60-69	0	2	2	300	0.14	72
2	1	0.142857142857143	2	1	21000	0	40-49	1	2	1	360	4.29	96
2	2	0.1	3	2	10000	0	30-39	0	1	2	300	2.29	83
2	3	0.1	3	3	18000	0	50-59	0	3	3	30	0.14	275
1	2	0.083333333333333	2	2	15000	1	30-39	0	1	2	180	7.14	75
2	1.25	0.142857142857143	3	2	60000	2	40-49	0	3	3	360	3.86	68
1	1	0.142857142857143	2	2	48000	0	70-79	0	1	2	120	0.57	80
1	2	0.142857142857143	2	2	30000	2	50-59	0	1	2	360	1	48
2	0.666666666666667	0.125	3	3	50000	3	50-59	0	1	1	300	4	83
2	1	0.142857142857143	3	3	16000	3	18-29	0	0	3	120	0.29	86
2	0.5	0.142857142857143	1	1	14000	0	70-79	0	1	1	600	2	82
1	1.25	0.125	3	3	50000	1	40-49	0	1	3	150	0.71	69
2	0.6	0.1	3	3	30000	1	40-49	0	1	3	480	4	61
2	1	0.090909090909091	3	3	30000	3	40-49	0	0	1	240	1.93	102
1	2	0.125	2	2	30000	3	50-59	0	2	1	600	1.14	66
1	0.125	0.142857142857143	3	3	34000	2	60-69	0	1	1	180	3.14	113
2	1	0.111111111111111	2	2	21000	0	60-69	0	1	3	120	1.29	58
1	1	0.1	2	2	30000	2	40-49	0	2	3	780	1.5	82
1	0.333333333333333	0.111111111111111	2	2	17000	3	50-59	2	0	1	120	1.29	57
2	1	0.142857142857143	3	2	20000	2	50-59	0	2	3	600	4	65
1	0.5	0.142857142857143	1	1	16000	3	70-79	0	1	2	30	6	112
1	0.25	0.1	3	2	18000	2	30-39	0	3	3	150	1.36	89
1	1	0.125	3	3	30000	3	30-39	0	1	2	960	5	101
2	0.4	0.142857142857143	3	3	38000	2	50-59	2	1	1	240	0.29	103
2	0.666666666666667	0.142857142857143	2	3	40000	1	40-49	0	1	1	60	2	97
2	1.66666666666667	0.111111111111111	2	1	11000	0	60-69	0	1	1	60	0.29	123
2	1	0.1	3	3	60000	3	50-59	0	1	2	600	4.71	77
2	0.5	0.142857142857143	2	2	15000	0	50-59	0	0	2	300	0.86	188
2	1.33333333333333	0.142857142857143	3	3	40000	1	40-49	0	2	3	240	2.14	67
1	1	0.1	3	3	80000	2	30-39	1	3	3	420	2	71
1	1.5	0.142857142857143	1	1	10000	0	60-69	0	2	2	240	1.79	49
1	2	0.090909090909091	2	2	15000	2	30-39	1	1	2	60	1	76
1	0.666666666666667	0.142857142857143	2	2	16000	0	70-79	0	3	2	240	4.5	102
2	2	0.142857142857143	3	3	11000	1	30-39	0	1	1	120	0.71	87
2	0.666666666666667	0.090909090909091	2	2	30000	0	70-79	0	1	1	60	3.5	25
1	0.5	0.1	3	3	8000	0	18-29	0	2	1	600	0.57	68
2	2	0.1	2	2	14000	2	40-49	1	0	3	120	0.29	109
2	1.5	0.090909090909091	3	3	16000	2	18-29	0	0	3	60	4	85
2	4	0.1	3	2	12000	0	18-29	0	0	2	60	1.71	109
1	0.75	0.125	2	2	31000	2	60-69	0	2	3	180	0.29	61
2	0.5	0.111111111111111	2	2	9000	0	70-79	0	3	2	120	1	98
1	1.5	0.125	2	2	20000	3	40-49	0	1	2	600	3.29	71
1	0.5	0.142857142857143	3	3	10000	2	18-29	2	1	2	120	2.14	87
1	0.666666666666667	0.142857142857143	3	3	14000	0	60-69	0	0	1	600	1.79	110
1	0.5	0.142857142857143	3	3	18000	3	40-49	0	3	2	240	1.57	34
2	1.33333333333333	0.142857142857143	2	2	14000	3	30-39	1	1	1	600	2.71	38
2	0.666666666666667	0.1	2	2	16000	1	50-59	0	0	1	420	2.29	93
2	1	0.1	3	3	50000	2	30-39	1	1	1	540	0.29	68
1	1.33333333333333	0.125	3	3	38000	2	40-49	1	0	1	120	0.71	89
2	1	0.111111111111111	2	2	18000	1	50-59	0	1	1	300	6	75
2	1	0.090909090909091	2	2	1000	0	60-69	0	1	2	120	0.29	54
2	2	0.111111111111111	3	2	8000	2	30-39	0	1	2	60	1	82
1	0.75	0.142857142857143	3	3	25000	3	40-49	0	1	3	300	2.86	57
2	0.666666666666667	0.1	1	1	15000	0	60-69	0	1	1	480	2.43	71
1	0.75	0.083333333333333	2	2	15000	0	60-69	0	0	2	60	1	112
2	1	0.125	1	1	15000	3	50-59	0	0	1	240	3.5	170
1	0.25	0.111111111111111	3	3	22000	2	50-59	0	1	2	480	2.43	71
2	0.833333333333333	0.125	2	2	30000	0	60-69	0	0	1	480	3	46
1	1.5	0.0625	2	2	6000	1	60-69	0	3	3	60	0.57	108
2	0.333333333333333	0.111111111111111	2	2	8000	0	70-79	0	0	2	90	4	88
1	1	0.142857142857143	3	3	27000	1	>79	0	1	2	360	2.57	96
2	0.5	0.111111111111111	3	3	0	0	60-69	0	1	1	240	2	280
2	1.5	0.111111111111111	3	3	40000	0	40-49	0	1	3	120	1	63
1	1	0.1	2	2	60000	3	30-39	0	3	1	600	0.43	79
2	2	0.142857142857143	3	2	16000	1	40-49	0	2	2	360	0.43	55
2	0.75	0.142857142857143	3	3	46000	1	50-59	0	1	1	240	2.43	36
1	0.375	0.1	3	3	80000	3	50-59	0	1	1	420	1.14	85
2	0.75	0.142857142857143	3	3	30000	2	30-39	1	2	1	300	3.14	69
2	0.5	0.076923076923077	1	1	26000	0	40-49	0	3	3	60	2.57	106
1	1	0.1	1	1	1000	0	>79	0	1	1	180	1.43	64
2	2	0.125	1	2	30000	0	18-29	0	1	2	60	1.14	53
2	2	0.083333333333333	3	1	15000	1	60-69	0	0	3	120	0.14	54
1	1.33333333333333	0.1	2	1	35000	3	40-49	1	1	1	240	1.86	99
2	0.5	0.142857142857143	2	2	8900	1	50-59	0	1	1	480	2	225
2	1.33333333333333	0.142857142857143	2	2	18000	0	30-39	0	3	2	120	0.86	34
2	5	0.1	1	1	3000	0	30-39	0	1	1	180	0.71	100
1	0.75	0.142857142857143	3	2	15000	3	18-29	1	2	1	420	1	71
1	1	0.125	2	2	28000	2	50-59	0	0	1	240	1.29	60
2	1.66666666666667	0.142857142857143	1	2	10000	0	30-39	0	1	1	60	1.43	90
2	1	0.1	3	2	10000	1	30-39	0	1	1	420	2.43	65
2	1.5	0.111111111111111	3	3	12500	1	40-49	1	1	1	360	2.14	83
1	0.75	0.1	2	2	12000	2	50-59	1	3	2	240	0	55
1	4	0.083333333333333	2	2	25000	2	18-29	0	1	1	120	0.14	63
2	2	0.083333333333333	2	2	3000	2	40-49	0	0	2	120	1.29	103
2	0.666666666666667	0.142857142857143	3	3	20000	0	60-69	0	3	1	180	8.21	88
2	0.25	0.142857142857143	3	3	70000	3	60-69	0	3	1	540	1.86	83
1	0.6	0.111111111111111	3	3	70000	2	30-39	2	1	1	960	4	94
2	1.25	0.125	3	3	20000	1	60-69	1	2	2	120	3	89
1	1	0.083333333333333	1	1	10000	3	40-49	1	1	3	60	6	95
2	2.5	0.1	3	3	10000	0	30-39	0	3	1	60	2.86	70
1	0.75	0.111111111111111	1	1	35000	1	60-69	0	1	1	90	5.57	137
2	0.333333333333333	0.083333333333333	1	1	7000	0	60-69	0	1	1	600	6.5	166
2	1	0.111111111111111	3	3	20000	3	50-59	0	0	2	240	2	79
2	0.333333333333333	0.125	2	2	6000	1	50-59	0	0	1	120	0.86	70
2	0.5	0.111111111111111	1	1	8000	0	70-79	0	1	2	60	1.57	73
2	2	0.090909090909091	2	2	15000	0	40-49	0	1	2	300	4	103
2	0.5	0.142857142857143	2	3	8000	1	60-69	0	1	2	120	11	108
2	2	0.083333333333333	2	2	24000	2	30-39	0	1	2	180	0.43	114
2	1	0.111111111111111	2	2	14000	0	60-69	0	0	2	120	3.86	116
1	1.25	0.125	2	2	10000	1	40-49	0	1	2	720	0.43	28
2	2.5	0.111111111111111	2	3	15000	0	30-39	0	1	2	180	1.71	97
1	1	0.125	3	3	80000	2	30-39	0	0	2	420	0.71	71
1	0.5	0.1	2	2	8000	0	60-69	0	1	2	240	0.43	310
1	0.5	0.076923076923077	3	3	2000	0	50-59	0	0	1	120	1.14	82
2	0.75	0.142857142857143	3	3	23000	0	50-59	0	2	1	120	1.71	63
1	0.25	0.125	2	2	49000	2	60-69	2	3	3	120	0.71	29
2	1	0.083333333333333	1	1	4000	0	50-59	0	0	1	60	0.43	118
2	0.5	0.142857142857143	3	3	15000	2	70-79	0	0	2	300	0.29	102
2	0.333333333333333	0.142857142857143	2	2	10000	0	70-79	0	1	3	300	1.14	118
2	0.25	0.142857142857143	3	3	21700	0	60-69	0	2	2	240	3	83
1	1	0.125	3	3	30000	0	40-49	0	2	2	480	1.29	105
2	2	0.076923076923077	2	2	5000	0	30-39	0	0	1	60	1.14	102
2	1	0.111111111111111	1	3	12000	0	>79	0	0	1	60	1.71	52
1	1.66666666666667	0.142857142857143	1	1	25000	3	40-49	1	1	1	600	1	97
1	0.5	0.142857142857143	3	3	85000	1	60-69	0	0	1	300	1.86	105
2	0.666666666666667	0.090909090909091	1	1	10000	0	60-69	0	1	1	600	1.14	46
1	1	0.090909090909091	1	1	6000	2	50-59	0	0	1	720	1.14	59
1	0.333333333333333	0.111111111111111	3	3	5000	0	60-69	1	0	2	480	3	93
2	1.33333333333333	0.1	3	3	27000	3	30-39	0	1	1	60	2	55
2	1.25	0.111111111111111	3	2	35000	0	40-49	1	2	2	60	3	83
2	1	0.142857142857143	3	3	30000	1	40-49	0	1	1	120	0.29	78
1	0.666666666666667	0.1	2	2	12000	0	60-69	0	0	1	360	0.29	90
2	1	0.090909090909091	3	3	22000	0	30-39	0	0	1	720	3.14	84
2	2	0.090909090909091	2	2	15000	1	50-59	1	2	3	120	3.29	81
2	1.5	0.142857142857143	1	1	22000	0	60-69	0	2	1	240	2	208
1	0.666666666666667	0.125	2	2	16000	0	60-69	0	1	1	120	0.57	92
1	1.5	0.090909090909091	2	2	3000	0	60-69	2	3	1	60	0.14	82
2	1	0.083333333333333	3	3	3000	3	50-59	0	0	1	240	1.29	99
2	1.33333333333333	0.1	3	3	30000	0	30-39	0	1	2	210	3.64	110
2	0.666666666666667	0.142857142857143	3	3	22000	2	30-39	0	3	2	600	1.86	63
2	1.5	0.142857142857143	3	3	23000	0	30-39	0	2	2	120	2.14	96
2	1.66666666666667	0.142857142857143	3	2	50000	3	40-49	0	1	2	1320	0.57	75
2	0.75	0.111111111111111	3	3	50000	3	30-39	0	2	1	660	0.29	65
2	0.75	0.111111111111111	1	1	10000	0	60-69	0	1	1	240	0	81
1	1	0.142857142857143	2	3	12000	0	>79	0	0	1	360	4.29	91
2	1.33333333333333	0.142857142857143	3	3	70000	2	40-49	0	1	2	120	2.86	110
2	1	0.111111111111111	3	3	25000	0	40-49	0	2	2	180	2.29	63
2	1	0.083333333333333	1	1	7000	1	40-49	0	1	2	60	0.29	63
2	1.33333333333333	0.083333333333333	2	2	10000	1	40-49	0	1	2	120	3	42
1	1.16666666666667	0.1	3	3	40000	3	40-49	1	0	3	240	1.43	98
2	0.5	0.142857142857143	3	3	50000	2	40-49	0	1	2	240	3	75
1	0.5	0.142857142857143	3	3	70000	0	50-59	1	0	3	120	2.29	48
1	0.666666666666667	0.125	1	1	14000	0	60-69	0	1	1	300	0.14	94
2	3	0.076923076923077	1	1	5000	0	60-69	0	2	1	420	2.86	69
2	2	0.142857142857143	2	2	18000	2	40-49	0	2	2	360	1	73
2	1.66666666666667	0.125	1	1	18000	0	60-69	0	0	2	180	1.29	204
2	1.5	0.125	3	3	7600	0	60-69	0	1	1	240	1.14	80
2	0.666666666666667	0.125	1	1	6000	1	50-59	0	1	1	240	0.43	63
2	1	0.111111111111111	2	2	20000	0	30-39	0	3	2	180	0.57	93
2	0.666666666666667	0.111111111111111	1	3	14000	0	70-79	0	0	2	120	5.36	80
2	0.5	0.142857142857143	3	3	5500	1	50-59	0	1	1	360	1.14	56
2	0.75	0.125	2	2	15000	3	50-59	0	0	2	60	2	79
2	0.333333333333333	0.142857142857143	2	2	6000	0	50-59	0	1	2	60	1.43	77
2	0.75	0.142857142857143	2	2	20000	0	60-69	0	1	2	60	4	104
1	0.5	0.125	1	1	8500	0	70-79	0	1	3	120	6.14	186
1	0.666666666666667	0.142857142857143	3	3	0	0	50-59	0	2	2	180	0.29	92
2	0.333333333333333	0.111111111111111	3	3	45000	1	60-69	0	0	2	300	3.43	57
1	1	0.125	2	2	7600	0	70-79	0	0	2	180	2	117
2	1	0.142857142857143	1	1	8900	0	>79	0	1	1	540	2	111
2	1	0.111111111111111	3	2	10000	2	40-49	0	0	1	60	6	75
2	1	0.142857142857143	3	3	28000	0	70-79	0	1	1	60	6	117
2	1	0.142857142857143	3	3	60000	3	50-59	0	0	1	300	6	55
1	1	0.142857142857143	2	2	20000	2	40-49	0	1	1	120	0.57	34
1	0.5	0.142857142857143	3	3	20000	2	30-39	2	2	2	540	0.86	58
1	0.5	0.142857142857143	2	2	20000	3	30-39	0	0	3	120	2.57	88
1	1.5	0.083333333333333	2	2	7500	0	30-39	0	1	1	180	1.71	86
2	0.625	0.083333333333333	2	2	30000	0	30-39	0	1	3	300	2.57	74
2	0.833333333333333	0.090909090909091	2	2	14000	0	40-49	0	2	1	300	5	57
1	0.428571428571429	0.125	1	1	16000	2	70-79	2	2	1	120	2.21	110
2	0.5	0.142857142857143	2	2	12000	0	70-79	0	1	1	180	1.43	77
2	1	0.1	3	3	13000	3	30-39	1	2	2	120	4.5	77
1	1	0.111111111111111	2	2	15000	0	>79	0	1	1	300	1.43	66
2	1	0.142857142857143	3	3	8000	0	70-79	0	0	1	240	2	109
1	0.5	0.1	2	2	12500	0	18-29	0	1	1	240	0.86	80
2	1	0.125	2	2	12000	0	60-69	0	3	1	120	1.14	87
2	1.33333333333333	0.142857142857143	2	2	20000	2	40-49	0	0	2	180	1.43	52
2	1.33333333333333	0.125	3	3	58000	1	40-49	0	1	1	480	0.86	89
2	4	0.125	3	3	20000	1	40-49	0	2	2	60	4	84
1	5	0.1	2	2	22000	1	50-59	1	1	2	120	1.71	66
1	0.333333333333333	0.142857142857143	2	2	8000	0	>79	0	0	2	300	2	80
2	1	0.125	2	2	20000	2	50-59	0	1	1	180	3	69
1	0.5	0.142857142857143	3	3	40000	2	50-59	0	3	1	120	1.29	110
1	1	0.111111111111111	2	2	4000	2	60-69	0	0	2	120	3	86
2	1	0.083333333333333	2	2	20000	1	40-49	0	2	2	60	0.29	80
2	1	0.125	3	3	90000	1	30-39	0	3	3	120	0.86	29
1	0.666666666666667	0.142857142857143	3	2	30000	3	60-69	0	0	2	720	6	82
2	1.25	0.111111111111111	2	2	25000	2	30-39	1	3	2	120	1.29	71
2	1.33333333333333	0.111111111111111	3	3	4000	2	40-49	0	2	1	60	4	68
2	0.333333333333333	0.076923076923077	2	2	8200	0	60-69	0	0	3	60	0.57	71
2	0.4	0.111111111111111	2	2	8000	0	60-69	0	1	1	120	1.14	83
2	1	0.125	2	1	9000	1	30-39	0	3	2	120	0.07	169
2	3	0.076923076923077	2	2	3600	0	18-29	0	1	2	120	1	45
2	0.5	0.142857142857143	3	3	15000	0	70-79	0	1	1	60	2	86
2	2	0.083333333333333	2	2	16000	0	18-29	0	0	2	120	2.29	69
1	1.66666666666667	0.142857142857143	2	2	25000	2	30-39	0	0	3	360	1.57	94
2	3	0.090909090909091	2	2	25000	0	30-39	0	2	2	150	4.29	79
2	3	0.1	3	2	5000	2	40-49	0	3	2	300	0.29	47
2	0.666666666666667	0.142857142857143	3	3	23000	2	30-39	0	2	1	360	1.43	74
2	1.5	0.1	2	2	22000	0	50-59	0	1	2	60	1.43	93
2	1.66666666666667	0.142857142857143	2	3	20000	0	30-39	0	1	3	240	4.71	75
2	0.666666666666667	0.083333333333333	3	3	30000	1	18-29	0	0	2	360	2	66
2	1	0.111111111111111	2	2	15000	0	40-49	1	2	1	120	2.14	37
2	0.333333333333333	0.142857142857143	3	3	8000	0	70-79	0	1	2	180	1.71	37
1	0.666666666666667	0.1	3	3	25000	2	50-59	1	2	1	240	3.14	89
2	0.5	0.142857142857143	3	3	45000	1	40-49	0	1	3	90	2.29	77
2	1.33333333333333	0.1	2	2	8500	1	30-39	0	0	1	120	0.86	96
1	0.75	0.090909090909091	3	3	40000	3	30-39	0	2	3	30	3.14	106
1	0.25	0.090909090909091	2	2	35000	3	30-39	2	2	3	240	1.43	62
1	1	0.090909090909091	1	1	0	1	60-69	0	1	1	720	0.43	69
2	0.5	0.142857142857143	2	2	10000	0	70-79	0	2	2	120	3.14	79
2	0.6	0.142857142857143	3	1	10000	0	40-49	0	1	3	60	2.86	87
1	1	0.142857142857143	3	3	25000	2	50-59	2	2	2	300	0.86	95
2	1	0.090909090909091	3	3	1000	3	50-59	0	2	1	360	1.43	112
2	2.5	0.076923076923077	1	2	8200	0	30-39	0	1	2	60	0.57	91
1	0.75	0.142857142857143	1	1	8000	1	50-59	0	1	1	240	1.07	167
1	1	0.111111111111111	2	2	25000	3	50-59	1	3	3	180	0.43	87
1	0.666666666666667	0.125	2	2	30000	3	40-49	1	0	1	120	0.86	53
2	1.5	0.111111111111111	2	3	30000	2	50-59	0	1	1	120	2	86
2	0.333333333333333	0.111111111111111	2	2	8000	3	50-59	0	1	2	120	2	82
1	0.5	0.142857142857143	3	3	8000	0	60-69	0	1	1	120	1	89
1	0.5	0.125	1	1	25000	0	70-79	1	2	2	180	1.29	78
2	0.4	0.090909090909091	3	3	40000	0	18-29	1	1	3	240	4.86	53
1	1.75	0.1	2	2	20000	0	50-59	0	2	2	240	1.57	51
2	2	0.125	2	3	10000	0	30-39	0	1	2	120	2.86	51
1	0.333333333333333	0.1	2	2	8000	2	50-59	1	0	1	240	0.29	85
1	1	0.142857142857143	2	3	25000	1	40-49	1	3	3	180	0.29	87
2	5	0.090909090909091	2	3	14000	0	18-29	0	1	2	40	2.14	51
1	0.6	0.142857142857143	3	3	35000	3	50-59	2	3	1	720	0.57	92
1	0.75	0.1	2	2	6000	3	30-39	0	1	3	60	0.29	72
1	1	0.111111111111111	2	2	14000	1	50-59	0	2	3	480	1.71	92
2	1	0.111111111111111	3	3	8000	0	50-59	0	1	2	300	2	77
2	1	0.090909090909091	2	2	15000	1	40-49	0	1	2	120	1.43	75
2	4	0.111111111111111	3	3	19000	1	18-29	1	3	1	240	1.86	55
2	0.333333333333333	0.111111111111111	2	2	6000	0	60-69	0	1	1	480	2.14	147
2	0.8	0.125	2	2	130000	0	50-59	1	2	2	180	0.5	101
1	1	0.142857142857143	3	3	80000	3	40-49	0	1	2	180	0.29	126
1	2	0.1	3	3	50000	2	50-59	1	3	1	600	1.71	107
1	0.75	0.090909090909091	2	2	30000	0	70-79	0	1	1	300	2.86	79
2	1	0.1	2	2	12000	1	50-59	0	3	1	180	2	84
1	2.5	0.125	1	1	30000	0	40-49	0	3	2	120	1.14	54
2	1.33333333333333	0.111111111111111	2	2	10000	1	30-39	0	2	1	120	0.29	72
1	1	0.111111111111111	2	2	12000	1	70-79	0	1	2	120	1	100
1	0.5	0.142857142857143	3	3	70000	3	40-49	0	0	3	300	1.14	53
1	1	0.090909090909091	2	2	25000	2	30-39	1	2	1	90	0.29	102
2	0.333333333333333	0.125	3	3	20000	3	18-29	0	1	1	720	0.64	81
1	1.33333333333333	0.142857142857143	2	2	50000	3	30-39	0	2	1	60	1.29	56
1	1.33333333333333	0.090909090909091	3	2	17000	1	18-29	1	3	3	240	3.14	64
2	0.333333333333333	0.142857142857143	1	1	12000	0	>79	0	1	2	60	3	26
2	0.25	0.142857142857143	3	3	45000	0	70-79	0	0	1	240	5	85
2	1	0.125	2	2	29000	0	40-49	0	1	2	60	0.86	60
2	0.333333333333333	0.083333333333333	1	1	7000	0	>79	0	0	1	240	2.71	79
2	1	0.125	3	3	24000	1	30-39	0	1	1	120	4	68
1	2	0.125	2	2	10000	2	40-49	1	2	1	240	2.14	39
1	0.666666666666667	0.142857142857143	2	2	26000	0	70-79	0	0	2	180	4	81
1	0.5	0.142857142857143	3	3	22000	2	18-29	0	1	2	180	1.43	92
2	0.666666666666667	0.111111111111111	3	3	9500	0	70-79	0	0	2	60	1.29	65
2	1	0.142857142857143	3	3	30000	2	40-49	0	3	1	240	0.57	66
1	0.666666666666667	0.142857142857143	2	2	15000	0	70-79	0	1	1	180	1.29	67
1	0.8	0.142857142857143	3	3	25000	2	30-39	0	2	1	120	4.29	102
1	1	0.142857142857143	3	3	68000	2	40-49	1	3	1	300	1.57	78
2	1	0.1	2	2	5500	3	18-29	0	1	3	60	2.14	59
2	0.333333333333333	0.142857142857143	2	2	21000	3	70-79	1	2	2	120	0.57	57
2	0.75	0.125	2	2	12000	0	50-59	0	0	2	120	1.14	99
2	0.2	0.071428571428571	3	3	30000	1	18-29	1	2	2	120	3.14	81
1	0.5	0.142857142857143	3	3	100000	2	40-49	0	2	1	600	0.43	97
1	1.33333333333333	0.125	3	3	35000	3	60-69	0	0	1	540	0.14	83
2	1	0.142857142857143	3	3	25000	0	60-69	0	1	1	120	3.29	93
2	0.5	0.142857142857143	3	3	12000	0	>79	0	1	1	60	3	31
1	1	0.1	2	2	4600	0	60-69	0	1	2	60	2	105
2	1	0.142857142857143	3	3	50000	2	40-49	0	1	3	120	3.14	52
2	3	0.1	3	1	6000	0	18-29	0	1	2	120	1.71	69
1	1	0.111111111111111	2	2	30000	2	40-49	1	2	1	300	2.57	57
1	1	0.142857142857143	3	3	32000	1	70-79	0	0	2	180	2.43	81
2	1.66666666666667	0.142857142857143	3	3	16000	0	50-59	0	1	1	300	1	71
2	2	0.090909090909091	2	2	5000	0	30-39	0	3	1	240	3.71	49
2	1.33333333333333	0.142857142857143	3	2	8000	1	18-29	0	2	2	60	4	56
2	0.5	0.142857142857143	3	3	50000	0	70-79	0	1	1	180	1.57	105
2	0.333333333333333	0.111111111111111	2	2	15000	1	50-59	0	2	2	150	2.86	96
2	1	0.1	3	3	25000	0	30-39	0	1	2	360	2.43	29
1	0.5	0.111111111111111	2	2	8000	0	70-79	1	1	2	180	1.43	69
2	1	0.142857142857143	3	3	50000	1	60-69	0	1	1	180	2.86	84
2	1	0.142857142857143	2	2	22000	0	70-79	0	2	2	240	2.57	91
1	0.666666666666667	0.125	2	2	8600	0	60-69	0	2	1	120	0.86	81
1	1	0.142857142857143	2	2	22000	0	60-69	0	3	1	360	1.29	47
2	1.66666666666667	0.090909090909091	2	3	24000	0	40-49	0	1	2	30	6	85
2	1	0.083333333333333	2	2	7000	1	18-29	0	1	2	60	0.29	77
2	1	0.076923076923077	2	2	26000	0	60-69	0	3	3	240	1.57	109
2	0.5	0.125	1	1	12000	0	70-79	0	1	2	180	1.86	97
2	1	0.111111111111111	2	2	20000	3	50-59	0	1	1	60	1	97
2	1	0.1	2	1	10000	0	40-49	0	0	3	120	1.14	89
1	0.333333333333333	0.1	3	3	18000	3	30-39	2	3	2	480	1	84
2	3	0.142857142857143	2	2	26000	0	60-69	0	1	1	180	1.71	94
1	0.75	0.142857142857143	2	2	18000	2	50-59	0	0	1	240	2.71	74
2	0.666666666666667	0.142857142857143	1	1	16000	0	70-79	0	0	2	120	1.43	216
2	1	0.125	2	2	27000	0	40-49	0	3	2	240	0.57	42
2	0.5	0.142857142857143	2	2	17000	0	>79	0	1	1	120	1.14	63
1	1.25	0.111111111111111	2	2	20000	2	40-49	0	1	1	120	0.43	100
1	1	0.1	2	2	10000	3	40-49	0	0	1	240	0.43	155
2	1.33333333333333	0.1	2	2	20000	3	50-59	0	0	2	960	1.43	54
2	4	0.1	3	3	4500	0	30-39	0	3	1	210	0.29	111
2	0.5	0.125	3	3	10000	2	40-49	1	0	1	180	2	47
1	1.33333333333333	0.111111111111111	2	2	32000	2	50-59	0	1	1	240	0.14	74
1	0.333333333333333	0.090909090909091	2	2	3000	1	40-49	1	0	2	180	1.57	51
1	0.666666666666667	0.083333333333333	2	2	25000	2	50-59	0	0	2	180	1.43	30
2	0.666666666666667	0.142857142857143	3	3	40000	2	18-29	0	0	2	420	2.29	74
2	1.25	0.111111111111111	2	2	15000	1	30-39	0	1	1	120	2.14	89
2	0.5	0.0625	3	3	6500	1	30-39	0	2	1	180	0.29	65
2	1	0.111111111111111	2	3	40000	0	60-69	0	0	1	150	3.21	106
2	1.66666666666667	0.111111111111111	2	1	15000	3	30-39	0	0	2	60	1.14	87
2	1.33333333333333	0.111111111111111	2	2	20000	0	30-39	0	1	1	120	3	87
2	1.33333333333333	0.090909090909091	2	2	7000	0	50-59	0	1	1	480	1.86	56
1	0.8	0.142857142857143	3	3	110000	2	40-49	0	0	1	300	1.57	51
2	1.5	0.090909090909091	3	3	8000	0	30-39	0	1	2	210	1.57	74
2	0.333333333333333	0.111111111111111	2	2	15000	1	50-59	0	1	1	240	2.57	111
2	1	0.083333333333333	3	3	32000	2	30-39	0	1	2	60	1.86	78
2	0.666666666666667	0.1	2	2	7000	0	70-79	0	1	1	480	0.79	143
2	0.6	0.1	3	3	90000	3	50-59	0	2	3	240	5	53
1	0.75	0.142857142857143	3	3	40000	3	40-49	1	0	3	600	0.57	41
1	2	0.142857142857143	2	2	20000	2	40-49	2	3	1	600	0.14	73
2	1.33333333333333	0.142857142857143	2	2	9000	0	40-49	0	3	1	180	2.5	75
2	1	0.111111111111111	3	3	16000	2	18-29	1	1	2	360	1.29	89
1	0.5	0.125	2	2	15000	0	70-79	0	1	1	300	2	72
2	0.333333333333333	0.142857142857143	3	3	15000	2	30-39	0	1	1	840	0	57
2	3.5	0.083333333333333	2	2	6000	0	30-39	0	0	1	240	0.86	207
2	0.666666666666667	0.142857142857143	2	2	8600	0	70-79	0	1	1	180	0.57	54
1	1.5	0.1	1	1	13400	3	50-59	1	2	2	360	0.57	79
1	0.5	0.111111111111111	2	2	30000	2	60-69	0	2	1	360	2.43	111
1	2	0.125	2	2	15000	2	40-49	0	0	2	240	2.07	81
2	1	0.1	3	3	60000	2	18-29	0	1	2	360	1.14	69
2	1	0.142857142857143	3	3	40000	1	50-59	0	2	2	300	3	94
2	2	0.1	3	3	8000	1	30-39	0	1	2	180	0.57	94
2	1.33333333333333	0.142857142857143	3	2	50000	0	40-49	0	2	2	30	0.57	62
2	0.5	0.111111111111111	3	3	40000	1	50-59	2	2	2	120	3	77
2	3.5	0.076923076923077	1	1	10000	0	30-39	0	1	2	60	4	88
2	0.666666666666667	0.111111111111111	3	3	40000	1	40-49	0	1	1	300	2	80
2	0.333333333333333	0.142857142857143	2	2	15000	0	>79	0	0	2	120	2	71
2	0.25	0.1	3	3	30000	2	30-39	0	1	1	300	1.43	51
2	0.666666666666667	0.142857142857143	3	3	12000	0	50-59	0	1	2	240	2.43	70
2	1	0.142857142857143	3	3	38000	1	40-49	0	2	1	180	0.86	119
1	1.5	0.090909090909091	1	1	12000	1	60-69	0	1	1	120	1.14	90
2	2	0.076923076923077	2	2	7000	0	30-39	0	3	1	240	4.57	73
1	0.5	0.125	1	1	10000	1	70-79	0	1	2	120	1.29	105
1	0.666666666666667	0.111111111111111	3	1	22000	2	30-39	1	2	2	180	1	65
2	1	0.142857142857143	3	3	28000	2	40-49	0	3	1	540	2.57	80
2	1.33333333333333	0.111111111111111	3	3	40000	0	40-49	0	3	3	120	0.43	23
1	1	0.1	3	1	15000	0	18-29	2	1	3	120	0	55
2	1	0.083333333333333	3	3	30000	2	40-49	0	1	1	180	2.29	60
2	0.4	0.142857142857143	3	3	25000	2	60-69	0	1	1	480	4	101
1	0.4	0.125	2	2	8000	2	50-59	0	0	1	180	1.29	58
1	1	0.090909090909091	2	1	10000	3	18-29	1	3	2	60	0.57	91
1	0.333333333333333	0.111111111111111	3	3	20000	2	30-39	2	2	2	180	1	86
1	1.33333333333333	0.142857142857143	3	3	20000	1	40-49	1	0	2	360	0.71	64
1	0.333333333333333	0.125	3	3	36000	2	30-39	1	0	2	120	2.86	95
2	1	0.142857142857143	3	3	30000	2	40-49	0	1	1	240	1.43	64
2	1	0.142857142857143	3	3	47000	0	30-39	0	0	1	420	0.71	67
2	0.5	0.111111111111111	2	2	12000	0	70-79	0	1	2	240	2.86	83
1	0.2	0.1	2	2	15000	0	40-49	0	2	1	360	0.29	67
2	0.333333333333333	0.1	3	3	14800	0	60-69	0	0	2	300	4.71	23
1	0.5	0.142857142857143	2	3	25000	2	50-59	0	1	2	240	0.86	40
2	0.5	0.090909090909091	2	2	8000	0	70-79	0	2	1	120	2	109
2	2	0.076923076923077	2	2	8200	1	60-69	1	3	1	180	1.86	90
1	0.666666666666667	0.142857142857143	3	3	9500	0	70-79	0	1	2	300	0.43	65
2	1	0.1	1	1	16000	0	70-79	0	0	1	120	2.5	64
2	0.75	0.083333333333333	3	3	50000	1	40-49	0	0	1	120	3	60
2	0.5	0.1	1	1	10000	0	>79	0	0	2	180	4	27
1	1	0.142857142857143	3	3	80000	2	60-69	0	0	3	120	4.14	51
1	0.5	0.142857142857143	3	3	35000	2	30-39	0	2	2	660	3.71	80
1	1	0.111111111111111	3	3	20000	1	50-59	0	2	2	90	0.43	179
2	1	0.076923076923077	3	3	8000	2	30-39	0	2	1	120	1.14	80
2	1.5	0.1	2	2	20000	0	40-49	0	1	2	60	5	106
2	1	0.090909090909091	3	3	7000	1	30-39	0	3	1	240	0.29	69
2	1	0.142857142857143	3	3	30000	0	60-69	0	1	1	240	4	32
2	1.5	0.1	3	3	20000	2	30-39	0	0	2	180	1.57	76
2	0.666666666666667	0.111111111111111	2	2	12000	0	50-59	0	3	1	1080	1.43	70
1	2	0.083333333333333	2	2	8000	0	40-49	0	0	2	120	0.43	76
1	1.5	0.083333333333333	3	3	50000	3	30-39	0	1	2	300	3.57	92
1	1.5	0.1	3	3	30000	3	30-39	0	0	2	300	2.57	95
2	1	0.111111111111111	2	2	16000	0	40-49	0	1	2	360	2	82
1	0.666666666666667	0.142857142857143	2	2	12000	0	70-79	0	0	1	180	2	92
2	1	0.111111111111111	3	3	11000	0	30-39	0	1	2	240	3.86	92
2	0.666666666666667	0.1	2	3	25000	0	70-79	0	2	3	180	3.14	68
2	0.75	0.111111111111111	3	3	30000	0	>79	0	2	1	600	5	47
2	0.5	0.142857142857143	3	3	8600	1	70-79	0	1	2	180	3	79
2	0.666666666666667	0.125	2	2	10000	0	40-49	0	2	1	240	2.71	60
2	1.66666666666667	0.111111111111111	2	2	25000	0	30-39	0	3	1	300	2.43	72
1	2	0.111111111111111	2	2	30000	3	30-39	0	1	1	600	0.71	78
1	0.333333333333333	0.142857142857143	3	3	8000	2	60-69	0	0	2	240	2.43	86
2	1.5	0.111111111111111	3	3	12000	2	30-39	0	1	2	240	1.14	81
2	1.66666666666667	0.142857142857143	3	3	40000	2	18-29	1	3	3	480	3.14	51
1	1.25	0.111111111111111	2	3	9000	2	30-39	0	2	2	180	0.57	75
1	1.33333333333333	0.076923076923077	3	3	7000	1	30-39	0	3	1	60	0.14	81
1	0.5	0.142857142857143	3	3	29000	2	50-59	0	0	1	420	0.71	22
2	1.5	0.111111111111111	3	3	30000	1	30-39	0	3	1	120	1.14	72
1	1.5	0.090909090909091	2	2	7000	3	30-39	0	3	1	540	0.57	89
1	0.8	0.142857142857143	1	3	15000	3	50-59	1	2	1	240	0.43	77
2	1.5	0.1	3	3	17000	0	40-49	0	0	1	60	0.71	88
2	0.5	0.125	3	3	16000	0	70-79	0	2	1	420	3.5	66
1	0.666666666666667	0.111111111111111	2	2	20000	1	50-59	0	0	2	360	1.86	142
1	0.75	0.142857142857143	3	3	40000	2	40-49	0	1	1	420	0.86	91
1	1	0.1	2	2	5000	0	50-59	0	0	1	360	0.57	72
2	3	0.142857142857143	3	3	15000	1	50-59	0	2	1	60	2.43	87
1	1	0.111111111111111	2	2	10000	3	40-49	0	3	1	60	1	89
1	1	0.111111111111111	2	2	30000	0	50-59	0	3	2	480	2.29	110
1	0.2	0.142857142857143	3	3	9000	1	70-79	0	0	3	120	3.86	66
2	1.66666666666667	0.142857142857143	3	3	38000	2	30-39	0	2	1	120	1.43	115
2	3	0.125	3	3	24000	0	18-29	0	1	2	180	1.93	72
1	0.142857142857143	0.142857142857143	2	2	9000	0	40-49	0	3	1	120	0.14	44
1	0.666666666666667	0.125	2	3	20000	2	50-59	0	1	2	60	2	104
1	0.666666666666667	0.125	3	3	33000	3	40-49	0	0	1	480	1.57	78
2	2.5	0.090909090909091	1	1	16000	0	50-59	0	1	1	60	1.29	231
2	1	0.142857142857143	3	2	15000	0	30-39	0	3	1	120	1.29	82
2	0.666666666666667	0.142857142857143	3	1	12000	1	30-39	1	1	2	180	0.71	90
1	0.333333333333333	0.090909090909091	2	2	6700	0	70-79	1	0	1	60	3.43	65
2	1.25	0.083333333333333	3	3	11000	1	30-39	0	1	2	60	1	84
2	1	0.125	3	3	20000	1	30-39	0	1	3	300	3.43	67
2	0.666666666666667	0.125	2	2	7000	0	70-79	0	2	2	180	1.71	92
2	0.8	0.111111111111111	3	3	60000	2	40-49	0	1	2	180	3.57	87
1	1	0.142857142857143	3	3	25000	2	60-69	0	0	2	300	0.29	41
1	1	0.142857142857143	2	3	25000	0	70-79	1	3	1	240	6.86	60
1	1	0.071428571428571	2	2	25000	2	30-39	2	0	3	180	2.71	107
2	2	0.090909090909091	2	2	12000	3	30-39	0	2	2	60	2.43	88
2	0.5	0.142857142857143	3	3	25000	3	30-39	0	0	2	60	0.71	78
1	0.333333333333333	0.111111111111111	1	1	8000	0	50-59	0	1	1	180	3	68
1	0.5	0.142857142857143	3	3	11000	2	60-69	0	1	2	120	0	82
1	1	0.142857142857143	3	3	10000	3	30-39	0	3	2	180	1	83
1	1	0.111111111111111	3	3	25000	2	40-49	1	3	1	300	1.57	48
1	0.5	0.125	2	2	10000	0	50-59	0	0	1	180	1.14	98
1	1	0.142857142857143	3	3	23000	3	40-49	0	1	1	60	1.29	124
2	0.666666666666667	0.090909090909091	2	3	13000	2	50-59	0	1	2	360	2	80
2	1	0.142857142857143	3	3	45000	2	40-49	1	0	2	240	3	75
1	0.666666666666667	0.1	3	3	8000	3	40-49	0	1	1	60	4	162
1	1.5	0.125	2	3	20000	0	30-39	0	0	1	300	0.29	61
2	1	0.125	3	3	6000	1	50-59	0	0	1	180	0.57	86
1	2.5	0.083333333333333	3	1	20000	3	30-39	0	1	1	240	2.14	102
2	1	0.111111111111111	2	2	15000	0	>79	1	1	1	120	1.5	82
2	0.5	0.1	2	2	18500	3	50-59	0	1	2	120	0.29	136
1	1.5	0.090909090909091	3	3	9000	2	30-39	1	3	1	240	2.14	92
2	0.5	0.125	3	3	15000	0	50-59	0	2	2	120	2.57	86
1	2	0.125	3	3	18000	2	30-39	1	2	2	360	1.21	87
1	1.5	0.125	2	3	17000	1	18-29	1	1	1	600	0.57	59
1	0.666666666666667	0.083333333333333	3	3	26000	3	50-59	0	2	3	300	2.29	90
2	1.5	0.083333333333333	2	2	7000	0	50-59	0	1	3	120	0.29	71
2	2.25	0.142857142857143	2	2	6000	1	50-59	0	1	1	60	4.43	100
2	0.666666666666667	0.111111111111111	3	3	5600	2	50-59	0	1	1	360	0.57	74
2	0.666666666666667	0.125	2	2	5400	0	50-59	0	1	1	300	0.71	86
2	0.666666666666667	0.142857142857143	3	3	40000	0	70-79	1	1	3	90	6	93
2	0.666666666666667	0.142857142857143	3	3	30000	3	18-29	0	3	2	240	3.14	67
2	2.5	0.090909090909091	2	2	14000	0	50-59	0	1	1	600	1	64
2	1	0.1	1	1	42000	0	60-69	0	1	2	120	0.14	102
1	0.5	0.1	2	2	20000	3	60-69	0	2	2	120	0.43	67
2	1.33333333333333	0.142857142857143	1	1	20000	1	50-59	0	1	1	180	0.29	21
2	2	0.1	2	1	7000	0	30-39	0	3	1	240	0	30
1	3	0.1	2	2	3500	3	18-29	2	1	3	120	5	66
2	1.5	0.090909090909091	1	1	3500	0	60-69	0	1	2	120	1.43	135
1	1.66666666666667	0.083333333333333	2	2	10000	3	40-49	1	2	2	60	0.29	193
2	1	0.125	3	3	5000	0	60-69	0	1	1	300	2	84
2	0.666666666666667	0.142857142857143	3	3	11000	1	50-59	0	1	1	240	0.71	98
2	0.5	0.142857142857143	3	3	45000	3	50-59	0	1	2	420	4	81
2	1.2	0.1	2	1	14000	1	30-39	0	1	2	180	4	96
2	1.33333333333333	0.142857142857143	2	3	33000	0	40-49	0	1	2	180	0.71	76
2	0.333333333333333	0.142857142857143	2	2	14000	0	>79	0	1	1	60	2.43	63
2	1	0.142857142857143	3	3	45000	0	60-69	0	0	1	180	4	82
2	2.33333333333333	0.142857142857143	3	2	14800	1	30-39	0	1	1	120	1.57	74
1	3	0.111111111111111	3	3	12000	3	40-49	1	2	2	120	0.86	79
1	0.5	0.142857142857143	3	3	8300	0	70-79	1	1	1	240	0.57	73
1	0.5	0.142857142857143	2	2	12000	1	60-69	0	1	1	360	0.86	43
1	2	0.111111111111111	2	2	24000	3	30-39	1	1	3	180	1.07	82
1	2.5	0.142857142857143	3	1	5000	2	30-39	2	3	2	120	0.43	98
1	2.5	0.090909090909091	2	2	9000	3	40-49	0	2	3	120	1.57	59
2	1	0.111111111111111	3	3	20000	3	50-59	0	1	1	300	1.71	64
2	1	0.142857142857143	3	3	40000	1	50-59	1	1	2	240	0.64	82
1	0.4	0.142857142857143	3	3	25000	2	40-49	0	2	2	480	1.43	89
2	0.5	0.142857142857143	3	3	30000	1	30-39	1	1	2	150	3.64	73
1	1	0.142857142857143	3	3	80000	2	40-49	0	2	3	60	8.29	85
2	2	0.142857142857143	3	3	40000	2	30-39	0	2	1	120	1.43	98
2	1	0.142857142857143	3	1	16000	0	70-79	0	1	1	480	0.43	85
1	1	0.142857142857143	3	3	50000	0	70-79	0	1	1	120	1.43	77
1	1	0.142857142857143	3	3	53000	3	40-49	0	1	2	540	2.14	107
2	1	0.1	1	1	21000	0	70-79	0	0	1	300	0.29	60
2	0.5	0.1	2	2	8000	0	70-79	0	1	1	120	0.29	80
1	0.4	0.142857142857143	2	2	50000	2	70-79	0	2	1	720	2.43	96
1	0.5	0.142857142857143	3	3	20000	1	40-49	0	0	1	360	1.57	73
2	0.5	0.142857142857143	3	3	8000	0	60-69	0	1	2	120	2.57	90
1	2.5	0.111111111111111	2	2	20000	2	30-39	0	0	3	240	0.86	81
2	0.6	0.142857142857143	3	3	40000	2	40-49	0	2	1	480	2.57	95
2	1.33333333333333	0.1	3	3	40000	1	30-39	1	1	3	60	2.29	82
1	0.666666666666667	0.142857142857143	3	3	85000	2	60-69	0	0	2	180	4	98
1	0.666666666666667	0.142857142857143	3	3	15000	1	40-49	0	3	2	120	0.29	164
1	0.666666666666667	0.125	3	3	20000	1	60-69	0	2	1	360	0.29	83
2	0.333333333333333	0.1	3	3	8000	0	60-69	0	0	1	480	2	106
1	1	0.142857142857143	3	1	10000	0	70-79	0	3	1	240	2	88
1	0.5	0.090909090909091	1	1	7000	3	60-69	0	1	1	180	1.71	36
2	1	0.090909090909091	3	2	16000	1	60-69	1	1	2	180	2.29	81
1	2.5	0.125	3	3	20000	3	18-29	0	2	2	120	0.86	24
2	1	0.111111111111111	2	2	7000	1	40-49	1	1	1	120	1.29	45
2	2	0.142857142857143	1	1	12500	0	40-49	0	1	1	90	0.71	66
2	2	0.090909090909091	1	1	7000	0	50-59	0	1	2	180	0.57	86
1	2	0.142857142857143	3	3	20000	3	30-39	0	1	3	120	1.14	73
1	0.5	0.083333333333333	2	2	7000	2	30-39	1	3	3	240	1.14	70
2	1.66666666666667	0.1	3	3	18000	2	30-39	0	0	2	120	1.57	93
1	0.666666666666667	0.142857142857143	3	3	28000	0	50-59	0	0	1	240	2.57	33
1	1	0.090909090909091	1	1	15000	3	60-69	1	0	2	180	2.29	27
2	1.5	0.142857142857143	3	3	95000	1	30-39	1	1	2	240	2.57	80
1	1	0.111111111111111	2	2	16000	3	60-69	0	1	3	180	1.14	79
2	0.333333333333333	0.111111111111111	1	1	14000	0	>79	0	1	1	240	2.57	91
2	4	0.1	2	2	20000	0	18-29	0	1	1	180	0	70
2	2	0.090909090909091	2	2	17000	3	40-49	0	3	1	600	2	63
1	1.66666666666667	0.125	2	2	24000	2	60-69	0	0	1	60	1.57	99
2	0.5	0.142857142857143	3	3	40000	2	50-59	2	1	1	360	0.86	76
2	1.66666666666667	0.111111111111111	2	2	30000	0	40-49	0	1	2	60	2.43	60
1	2.33333333333333	0.125	3	3	6000	2	18-29	0	1	3	240	4.14	100
1	0.5	0.142857142857143	3	3	20000	2	18-29	0	0	3	480	0.86	53
1	0.666666666666667	0.083333333333333	2	2	2000	3	30-39	0	0	1	720	0.86	64
1	0.5	0.142857142857143	3	3	4000	0	70-79	0	0	3	600	4	100
2	0.5	0.1	3	3	24000	0	70-79	0	1	3	180	3.57	78
2	2.33333333333333	0.083333333333333	2	3	3500	1	30-39	0	1	2	120	7.71	71
2	0.666666666666667	0.142857142857143	2	2	15000	3	50-59	0	1	2	60	3	65
1	1	0.142857142857143	2	2	9000	0	70-79	0	2	2	180	1.21	49
2	1.33333333333333	0.111111111111111	3	3	7000	3	30-39	1	2	1	240	0.43	90
2	1.33333333333333	0.142857142857143	3	3	36000	0	50-59	0	1	1	420	1.57	57
2	0.833333333333333	0.142857142857143	3	3	70000	2	50-59	0	0	2	240	3	32
2	1.33333333333333	0.111111111111111	3	2	10000	0	18-29	0	1	1	300	1.29	74
2	2	0.125	1	1	15000	1	60-69	0	1	1	180	3.79	143
2	1.66666666666667	0.142857142857143	3	3	35000	0	30-39	1	1	2	120	1	71
2	0.666666666666667	0.125	1	2	8000	0	50-59	0	1	2	240	6	121
1	1.25	0.142857142857143	3	3	19000	3	30-39	1	0	3	240	0.43	68
1	2	0.076923076923077	2	3	25000	0	>79	0	1	2	60	1.43	43
2	0.75	0.142857142857143	3	3	35000	3	40-49	0	1	1	720	1	55
2	1	0.142857142857143	3	3	38000	0	30-39	0	1	2	180	1.14	108
2	2.5	0.125	3	3	10000	1	40-49	2	1	2	420	0.86	87
2	0.333333333333333	0.125	3	3	45000	1	70-79	0	1	1	600	3	69
2	2	0.111111111111111	3	3	15000	2	50-59	0	0	2	60	1.14	93
1	0.666666666666667	0.142857142857143	2	3	35000	1	18-29	0	1	1	60	3.86	45
2	1.33333333333333	0.142857142857143	2	2	16000	0	70-79	0	0	1	300	0.29	74
2	1.5	0.111111111111111	3	3	7000	0	40-49	0	1	1	120	1.29	76
2	0.333333333333333	0.142857142857143	3	3	80000	0	60-69	0	1	1	120	1.57	24
1	1	0.142857142857143	3	3	70000	2	60-69	0	2	2	720	0	59
1	0.5	0.142857142857143	2	2	8000	0	60-69	0	0	2	180	3.43	78
1	1	0.1	2	2	10000	3	40-49	0	1	2	240	0.14	56
2	1.66666666666667	0.083333333333333	3	2	20000	0	30-39	0	1	1	90	0.57	71
2	0.6	0.125	3	3	25000	1	18-29	0	1	2	180	1	80
2	1	0.076923076923077	3	3	8300	1	50-59	0	1	2	360	0.57	102
1	1	0.125	2	2	20000	0	70-79	0	0	2	180	1.14	95
1	0.333333333333333	0.125	2	2	60000	0	60-69	0	1	1	120	0	77
1	0.5	0.142857142857143	3	3	32000	2	70-79	0	2	1	120	2.29	111
2	1.33333333333333	0.111111111111111	2	2	15000	0	30-39	1	3	1	120	0.29	28
1	0.5	0.142857142857143	3	3	20000	0	40-49	0	3	1	240	0.71	78
1	3	0.111111111111111	2	2	8000	1	50-59	2	2	2	180	5.71	75
1	1	0.083333333333333	1	1	1000	0	60-69	2	1	1	240	1.86	59
1	0.666666666666667	0.142857142857143	2	2	30000	3	70-79	0	3	3	270	3.5	111
2	1	0.111111111111111	2	3	12000	1	70-79	0	1	3	120	5	101
1	1.33333333333333	0.142857142857143	2	2	30000	2	60-69	0	2	2	180	0	73
1	0.5	0.1	3	3	130000	2	50-59	1	2	1	360	0.43	72
2	0.5	0.142857142857143	3	2	25000	0	60-69	0	0	3	240	6	86
1	0.25	0.111111111111111	3	3	0	0	50-59	0	2	1	300	10.36	75
2	0.4	0.111111111111111	3	3	50000	0	70-79	1	0	3	300	4	88
1	2.5	0.083333333333333	1	1	15000	2	50-59	1	0	2	120	1.57	155
1	1.5	0.142857142857143	3	3	35000	2	30-39	0	1	2	420	3	93
1	1	0.083333333333333	2	2	20000	2	30-39	0	1	2	180	0.86	106
2	1.33333333333333	0.090909090909091	2	2	6000	0	50-59	0	1	1	240	0.29	65
2	1	0.1	3	3	20000	0	40-49	0	1	2	360	4.79	101
1	0.333333333333333	0.142857142857143	1	1	8600	0	60-69	0	1	3	180	0	84
2	1	0.125	2	2	60000	0	60-69	0	1	2	120	3	62
2	1	0.111111111111111	2	2	10000	0	40-49	0	1	3	120	5	110
1	1.33333333333333	0.142857142857143	2	2	30000	3	30-39	1	0	2	360	0.86	75
2	0.5	0.142857142857143	2	2	8600	0	>79	0	1	1	240	1.29	118
2	2	0.111111111111111	3	2	70000	2	30-39	1	3	2	120	1.71	66
2	1.5	0.125	2	2	15000	3	50-59	0	0	1	60	1.43	78
2	1	0.142857142857143	3	3	35000	0	40-49	0	2	1	120	3.71	93
1	1.33333333333333	0.076923076923077	2	2	7000	2	30-39	1	1	2	60	1	108
2	0.666666666666667	0.1	2	2	14000	0	70-79	0	1	1	600	1.21	103
1	1.25	0.1	3	3	40000	0	30-39	0	0	3	240	1.57	73
1	1.2	0.142857142857143	3	2	5400	3	18-29	0	3	2	720	2.57	46
1	1	0.111111111111111	3	3	15000	3	30-39	0	1	3	240	3	59
2	0.375	0.142857142857143	3	3	70000	3	40-49	0	1	2	720	2	79
2	1	0.142857142857143	2	2	17000	0	60-69	0	1	2	60	3.43	69
1	2.5	0.083333333333333	2	2	30000	3	30-39	1	0	2	180	0.86	86
2	0.333333333333333	0.111111111111111	3	3	6800	0	70-79	0	0	2	360	0.86	45
2	0.6	0.142857142857143	3	3	35000	1	50-59	0	3	3	120	0.57	70
1	5	0.090909090909091	3	3	8000	1	40-49	0	2	2	90	2.21	93
2	1	0.1	3	3	4000	0	40-49	0	1	2	120	2.86	90
2	1.25	0.142857142857143	3	3	20000	2	50-59	0	1	1	60	0.71	61
1	1.5	0.142857142857143	3	3	30000	2	18-29	0	3	3	120	1.43	68
1	1	0.1	3	3	22000	2	30-39	1	3	3	180	0.71	110
2	0.666666666666667	0.142857142857143	3	3	100000	0	50-59	0	0	1	180	8	69
1	0.4	0.111111111111111	2	1	10000	2	60-69	1	1	1	245	1.14	46
1	0.333333333333333	0.166666666666667	2	2	7000	0	60-69	0	1	1	180	0	67
2	2	0.090909090909091	3	3	20000	1	30-39	0	1	2	120	0	56
1	3	0.083333333333333	2	1	10000	1	30-39	0	1	2	180	2.57	71
2	0.75	0.1	1	1	8500	0	70-79	0	1	3	30	0	48
2	0.333333333333333	0.125	3	3	3500	1	40-49	0	2	2	360	0.29	101
2	1	0.090909090909091	3	3	10000	1	60-69	0	0	3	120	2.43	60
2	1	0.111111111111111	3	1	20000	0	18-29	0	3	2	60	0.43	86
1	3	0.1	1	1	10000	3	30-39	1	1	1	60	1	53
2	1.33333333333333	0.083333333333333	3	2	35000	0	30-39	0	1	2	60	1	22
1	1.5	0.111111111111111	2	2	9000	0	50-59	0	0	1	300	2.57	119
1	1	0.111111111111111	2	2	13000	2	60-69	0	0	2	120	2.5	96
1	0.666666666666667	0.142857142857143	3	3	30000	0	70-79	0	0	1	240	3	51
2	1	0.125	3	3	7000	3	30-39	0	2	2	480	0.43	62
1	2	0.142857142857143	2	2	61000	3	40-49	0	2	3	120	5.29	107
2	1.5	0.125	3	3	8000	2	30-39	0	1	2	60	2.43	27
2	2.5	0.142857142857143	3	3	8000	0	40-49	0	1	2	300	6	108
1	0.75	0.142857142857143	3	3	45000	2	40-49	1	2	3	90	3.71	92
2	2	0.142857142857143	3	3	15000	2	30-39	0	1	2	60	1.86	76
2	0.5	0.142857142857143	3	3	50000	1	50-59	1	2	2	120	6	80
1	1	0.142857142857143	3	3	35000	3	40-49	2	3	2	240	0	69
2	1.5	0.111111111111111	3	3	38000	1	40-49	1	2	3	300	2.71	58
1	1	0.142857142857143	3	3	25000	2	18-29	1	2	2	360	0.29	62
1	1	0.142857142857143	3	3	20000	2	50-59	0	2	1	120	1.14	79
2	0.6	0.142857142857143	3	3	52000	2	30-39	0	1	1	480	8	110
1	1.33333333333333	0.142857142857143	3	3	40000	2	50-59	0	1	1	240	6.29	96
2	2	0.142857142857143	2	3	70000	0	40-49	0	3	1	300	3.43	73
1	1	0.142857142857143	1	2	10000	1	50-59	0	0	1	180	1.71	96
2	0.5	0.142857142857143	2	2	20000	3	60-69	0	1	1	120	1.86	111
1	1.33333333333333	0.142857142857143	3	3	70000	3	30-39	0	2	1	180	2	70
2	3	0.125	3	2	16500	1	18-29	0	1	1	240	0.57	56
2	0.666666666666667	0.1	3	3	3000	3	40-49	0	0	2	120	2	89
1	1.66666666666667	0.111111111111111	3	3	37000	2	40-49	0	1	2	120	1.14	82
2	0.75	0.142857142857143	3	3	10000	1	40-49	0	2	2	360	3.43	70
2	1.33333333333333	0.142857142857143	3	3	8500	0	18-29	0	1	1	180	4.29	65
1	0.333333333333333	0.142857142857143	3	3	48000	2	30-39	0	1	2	240	1.43	79
1	0.75	0.142857142857143	3	3	30000	3	30-39	1	0	1	600	0.14	89
2	1	0.142857142857143	3	3	8000	1	60-69	0	1	1	540	2	44
2	1	0.142857142857143	3	3	15000	0	70-79	0	1	2	300	4	58
1	2	0.142857142857143	3	3	40000	3	40-49	0	1	2	300	1.43	69
1	1	0.142857142857143	2	2	20000	3	30-39	1	1	1	540	1.57	62
1	1	0.076923076923077	3	3	20000	3	50-59	0	1	3	120	2.43	45
2	0.5	0.142857142857143	2	2	1500	0	40-49	0	1	1	60	0.43	138
2	0.666666666666667	0.142857142857143	2	3	27000	0	60-69	0	2	1	180	6	100
1	1	0.142857142857143	3	3	40000	2	30-39	0	1	3	480	4	75
2	0.333333333333333	0.142857142857143	3	3	28000	3	40-49	0	1	1	180	2.29	52
2	0.333333333333333	0.142857142857143	3	3	13000	1	60-69	0	0	2	300	2.86	86
2	1	0.142857142857143	3	3	60000	3	40-49	0	3	1	420	2.71	52
2	1	0.142857142857143	3	3	30000	2	40-49	0	2	1	240	2.43	84
2	0.333333333333333	0.142857142857143	3	3	38000	2	50-59	0	1	2	300	2	103
1	0.5	0.142857142857143	3	3	20000	2	50-59	1	3	1	180	0.43	54
1	0.75	0.142857142857143	3	3	8000	1	18-29	1	1	3	300	4	29
2	1	0.125	3	3	15000	1	30-39	0	3	2	120	0.29	77
1	1.5	0.142857142857143	2	2	38000	2	50-59	0	3	1	180	2.29	46
2	0.75	0.142857142857143	3	3	37000	1	40-49	0	1	2	180	7	64
1	1	0.142857142857143	3	3	20000	3	70-79	0	0	1	360	1	100
1	0.666666666666667	0.142857142857143	2	2	22000	1	60-69	0	0	3	180	1	64
2	1	0.142857142857143	3	3	45000	2	30-39	0	0	1	600	1.86	93
1	0.6	0.125	3	3	70000	2	50-59	0	1	1	480	0.29	97
1	1	0.142857142857143	3	3	40000	0	40-49	1	0	1	480	0	50
2	1	0.142857142857143	3	3	7000	0	70-79	0	0	1	30	6	76
1	0.5	0.142857142857143	3	3	40000	0	60-69	0	0	2	300	4	92
2	0.666666666666667	0.142857142857143	3	3	20000	2	30-39	0	1	2	180	4	73
2	0.666666666666667	0.142857142857143	2	2	5000	1	50-59	0	1	1	120	2.57	91
2	0.5	0.125	3	2	1600	1	30-39	0	3	3	60	0	44
2	0.666666666666667	0.142857142857143	3	3	20000	3	40-49	0	1	1	300	3	75
1	1	0.142857142857143	3	3	25000	1	18-29	0	1	1	600	0.29	100
1	1.33333333333333	0.1	3	3	0	0	30-39	0	1	3	120	0.57	95
2	0.5	0.142857142857143	3	3	4500	1	60-69	0	1	1	360	0.57	109
1	2	0.125	3	3	10000	1	40-49	1	1	3	300	1.71	196
1	0.5	0.142857142857143	3	3	70000	3	60-69	0	0	2	240	4	86
2	1	0.142857142857143	3	3	47000	1	50-59	1	0	1	60	2	86
2	0.75	0.125	3	2	3500	0	70-79	0	0	1	270	3.86	79
1	0.333333333333333	0.142857142857143	3	3	15000	0	18-29	0	1	2	420	1	66
2	0.8	0.142857142857143	3	2	25000	0	30-39	0	0	2	120	1.86	65
1	1	0.142857142857143	3	3	24000	1	60-69	1	1	1	120	1	81
2	1	0.111111111111111	2	2	0	1	30-39	1	1	1	60	1.29	94
1	1	0.142857142857143	2	2	5000	0	60-69	1	1	1	120	3.57	98
2	1.33333333333333	0.1	2	2	9000	1	40-49	0	1	1	360	0.43	87
2	0.5	0.142857142857143	3	3	15000	0	>79	0	2	1	600	2.86	62
2	1	0.1	3	3	60000	1	30-39	0	1	1	240	5	54
2	1.5	0.142857142857143	2	2	15000	0	60-69	1	3	1	180	1.43	82
2	0.5	0.142857142857143	3	3	12000	1	70-79	0	1	1	180	3	85
2	0.666666666666667	0.142857142857143	3	3	10000	0	60-69	0	0	2	180	1.14	140
2	0.25	0.142857142857143	3	3	24000	2	40-49	0	3	2	240	0.86	100
2	0.5	0.142857142857143	3	3	7000	1	60-69	0	0	2	240	3	124
1	0.666666666666667	0.142857142857143	3	3	60000	1	50-59	0	1	3	180	6.43	49
1	1	0.142857142857143	3	1	40000	2	30-39	0	1	1	480	0.86	63
2	1	0.125	2	2	1000	2	30-39	0	1	1	90	1.57	70
1	1	0.142857142857143	2	2	20000	0	60-69	0	1	3	30	3.57	85
1	0.5	0.142857142857143	3	3	20000	2	50-59	0	1	3	120	1.57	39
1	0.4	0.142857142857143	3	3	80000	2	>79	0	0	1	600	1.57	54
2	0.75	0.090909090909091	2	2	25000	0	40-49	0	1	2	180	0.43	92
1	0.5	0.142857142857143	3	3	10000	1	18-29	0	2	2	360	5	113
1	0.5	0.142857142857143	2	2	12000	0	>79	0	1	1	480	2.29	103
2	0.333333333333333	0.083333333333333	2	2	8000	0	70-79	0	0	1	120	2.43	82
1	1	0.125	3	3	35000	1	30-39	1	1	1	240	0.43	75
2	0.5	0.111111111111111	2	3	15000	2	40-49	0	0	3	180	0.86	65
1	0.666666666666667	0.142857142857143	3	3	10000	0	18-29	1	1	2	300	2.43	138
2	0.666666666666667	0.142857142857143	3	3	53000	0	60-69	0	0	1	300	3.5	53
2	1.6	0.142857142857143	2	3	10000	1	30-39	0	0	2	60	11	45
2	2	0.142857142857143	2	2	16000	0	60-69	0	2	1	300	3.43	81
2	6	0.090909090909091	3	3	4000	0	30-39	0	1	1	300	0.43	72
1	0.666666666666667	0.142857142857143	2	2	16000	2	18-29	2	2	1	120	1.29	100
2	0.666666666666667	0.142857142857143	2	2	17000	0	>79	0	2	3	180	5	76
2	0.5	0.142857142857143	3	3	15000	2	30-39	0	1	3	420	3	65
1	1.33333333333333	0.125	3	3	10000	1	30-39	0	2	2	60	2.43	20
2	1	0.142857142857143	2	2	10000	2	40-49	0	1	1	240	1.29	77
2	1.33333333333333	0.142857142857143	2	3	0	0	40-49	0	0	1	240	1.86	44
2	1	0.125	2	2	5300	0	60-69	0	1	2	180	0.29	149
1	0.666666666666667	0.142857142857143	3	3	60000	2	70-79	0	3	3	600	1.86	93
1	0.4	0.125	1	1	7400	1	60-69	0	2	1	60	3.57	116
1	0.5	0.142857142857143	2	2	26000	0	60-69	0	0	2	240	3	100
2	0.333333333333333	0.142857142857143	3	3	22000	0	70-79	1	0	2	180	4	74
2	1	0.142857142857143	2	2	22000	0	70-79	0	0	1	150	3	79
2	1	0.142857142857143	2	2	35000	3	50-59	1	3	2	120	1.43	79
2	0.666666666666667	0.090909090909091	2	2	13000	0	50-59	0	0	1	60	2.57	99
2	0.666666666666667	0.111111111111111	3	2	16000	0	50-59	0	1	2	180	0.29	95
1	1	0.1	3	3	24000	3	40-49	2	0	3	480	4.29	81
2	0.5	0.142857142857143	3	3	25000	2	60-69	0	0	1	420	1.43	62
2	0.333333333333333	0.125	1	1	8300	0	70-79	0	1	2	300	0	145
1	0.75	0.142857142857143	3	3	20000	0	18-29	1	1	2	240	2.14	36
1	1.33333333333333	0.125	1	1	50000	0	50-59	1	1	3	210	2.14	79
1	0.5	0.142857142857143	3	3	6000	1	60-69	2	2	1	300	4.14	100
1	1	0.111111111111111	1	1	6000	0	60-69	0	1	3	120	0.43	49
2	1.5	0.142857142857143	3	3	40000	2	30-39	0	1	1	540	4	84
2	0.333333333333333	0.142857142857143	2	2	15000	3	30-39	0	0	3	120	2.29	80
2	0.166666666666667	0.142857142857143	3	3	50000	0	60-69	0	2	2	180	6	25
2	1	0.142857142857143	3	2	20000	0	70-79	0	0	3	60	4.71	65
1	0.2	0.142857142857143	2	2	7000	0	60-69	0	0	2	90	1.71	87
2	0.5	0.142857142857143	2	2	8300	0	60-69	0	0	2	210	2	107
1	1	0.142857142857143	3	3	20000	2	40-49	0	0	3	120	1.29	79
2	1.5	0.142857142857143	3	3	60000	3	30-39	0	2	3	360	3	69
2	0.333333333333333	0.142857142857143	2	2	18000	0	>79	0	0	1	360	2.43	62
2	1	0.142857142857143	3	2	25000	0	60-69	0	2	2	120	5.14	107
1	1.66666666666667	0.125	2	2	20000	2	18-29	0	1	3	60	1.14	32
1	0.666666666666667	0.142857142857143	3	3	15000	0	70-79	1	3	2	480	2.57	128
2	0.5	0.142857142857143	3	3	7200	2	50-59	0	0	1	60	1.71	69
2	1.33333333333333	0.142857142857143	3	3	24000	1	40-49	0	1	1	360	2	48
2	0.5	0.142857142857143	2	2	10000	0	70-79	0	1	2	120	1.86	71
2	0.666666666666667	0.111111111111111	3	3	30000	0	70-79	0	1	1	360	0.14	206
1	1	0.142857142857143	3	3	8400	3	60-69	1	0	1	420	0.86	71
1	1	0.083333333333333	2	2	10000	1	30-39	1	1	1	120	1.57	42
1	1	0.142857142857143	3	3	17000	0	60-69	0	2	1	300	1.29	80
1	2.5	0.142857142857143	2	2	5000	0	30-39	0	1	1	180	5	111
2	0.75	0.142857142857143	3	3	25000	0	40-49	0	0	2	240	7	69
2	0.5	0.111111111111111	2	3	7000	0	30-39	1	0	1	180	1.29	54
2	1.66666666666667	0.125	3	2	25000	2	30-39	0	3	2	180	3	70
2	3	0.083333333333333	2	2	5000	3	30-39	0	1	1	60	0.57	71
1	0.5	0.125	2	2	40000	0	60-69	0	2	2	240	2.57	65
2	2	0.142857142857143	3	3	30000	1	40-49	0	1	1	240	1.57	100
2	3	0.1	1	1	24000	1	40-49	0	1	1	60	2.29	73
2	1.5	0.142857142857143	3	3	31000	3	40-49	0	1	2	120	2.57	52
2	1.66666666666667	0.125	3	2	13000	0	60-69	0	0	2	240	0.57	92
2	4	0.125	2	2	4800	2	30-39	0	1	1	180	0.43	87
1	0.5	0.142857142857143	2	2	15000	1	30-39	0	1	1	180	0	93
2	0.8	0.142857142857143	3	3	70000	1	30-39	0	1	2	180	0.57	86
2	3	0.142857142857143	3	3	13280	2	30-39	0	2	1	150	0.57	72
1	1	0.111111111111111	1	1	12000	1	50-59	0	2	1	120	0.71	84
2	0.8	0.142857142857143	3	3	80000	2	30-39	0	0	1	300	1	92
2	1.25	0.142857142857143	3	3	30000	2	40-49	0	1	1	60	0.71	87
1	0.8	0.142857142857143	3	3	60000	3	40-49	1	1	1	600	1.57	76
1	1	0.1	1	1	50000	2	50-59	1	1	1	30	0.93	25
1	0.25	0.142857142857143	3	3	20000	3	30-39	0	1	3	300	0.29	32
1	0.333333333333333	0.111111111111111	2	2	16000	2	40-49	2	1	1	120	0.29	96
2	0.333333333333333	0.142857142857143	3	3	24000	0	>79	1	1	1	300	0.86	80
1	1.5	0.142857142857143	3	3	36000	3	30-39	0	1	1	300	0.71	80
1	1.33333333333333	0.142857142857143	3	3	45000	3	40-49	0	3	1	180	0.57	96
1	0.75	0.142857142857143	3	2	20000	1	40-49	0	3	2	240	4.71	94
2	0.333333333333333	0.125	2	2	8000	0	60-69	0	1	2	360	2.14	81
1	0.666666666666667	0.111111111111111	1	1	12000	0	50-59	0	1	1	300	1.43	91
2	0.75	0.142857142857143	3	3	20000	2	18-29	0	1	2	240	1	81
2	0.5	0.125	1	1	7000	0	70-79	0	1	1	1080	2.29	98
2	0.5	0.142857142857143	2	2	16000	1	70-79	0	0	2	90	4.36	88
2	1	0.142857142857143	3	3	33000	2	40-49	0	1	2	120	1	68
1	1	0.142857142857143	3	3	80000	2	18-29	0	1	1	360	2.14	78
2	2	0.090909090909091	2	2	11500	1	30-39	2	1	2	480	0.71	55
1	0.333333333333333	0.1	3	3	13000	2	40-49	2	2	2	240	2.43	91
2	0.5	0.142857142857143	3	2	15000	0	18-29	0	3	1	480	1.64	75
2	0.666666666666667	0.142857142857143	3	3	5700	1	30-39	0	1	1	300	0	81
1	0.2	0.142857142857143	3	3	56000	0	>79	0	1	2	300	2.86	123
1	0.666666666666667	0.125	2	2	12000	0	60-69	0	1	1	300	1.43	37
2	0.333333333333333	0.125	2	2	8600	0	60-69	0	1	2	180	4	107
1	1	0.111111111111111	1	1	3000	2	50-59	0	0	2	120	4.14	83
2	1	0.142857142857143	2	2	7000	0	60-69	0	1	2	180	2.57	78
2	1	0.142857142857143	3	2	12000	0	50-59	0	0	1	1020	3	82
2	0.2	0.142857142857143	3	3	28000	2	50-59	0	0	1	180	2.86	83
2	1.33333333333333	0.142857142857143	3	3	35000	3	30-39	0	1	2	300	3	77
1	0.75	0.142857142857143	3	3	60000	0	60-69	1	1	1	240	2.86	82
1	1.33333333333333	0.142857142857143	2	2	30000	2	40-49	0	0	2	60	1.71	58
1	1	0.111111111111111	2	2	20000	0	50-59	0	0	1	300	2	190
2	0.8	0.111111111111111	3	2	4900	1	40-49	0	1	3	120	3.14	74
1	0.5	0.142857142857143	1	1	17000	0	70-79	0	1	1	240	2.43	42
1	2.5	0.142857142857143	2	2	40000	3	40-49	1	1	2	300	1	93
1	1.25	0.125	3	3	17000	0	50-59	0	1	2	120	2.57	101
2	0.5	0.142857142857143	3	3	18000	0	>79	0	1	3	180	2.86	84
1	0.666666666666667	0.111111111111111	3	3	14000	2	60-69	1	2	1	120	1.71	114
1	0.666666666666667	0.125	2	2	1500	0	70-79	0	1	2	360	1.86	80
2	0.25	0.142857142857143	2	2	16000	0	60-69	0	1	2	180	3	84
2	0.75	0.142857142857143	3	3	7000	1	30-39	0	1	2	360	3	90
1	0.333333333333333	0.142857142857143	3	3	50000	2	50-59	0	0	1	300	2	78
2	0.4	0.142857142857143	3	3	50000	2	50-59	0	1	1	180	5	66
2	2	0.111111111111111	2	2	18000	0	40-49	0	0	2	120	2.29	95
1	0.333333333333333	0.125	2	2	12000	1	30-39	0	2	2	300	1.86	92
1	1	0.142857142857143	3	3	80000	3	50-59	0	1	1	180	5	53
1	1.33333333333333	0.125	2	2	20000	2	30-39	0	1	2	180	0.57	107
2	0.5	0.142857142857143	3	3	8000	2	30-39	0	1	1	360	1	61
1	0.8	0.142857142857143	3	3	47000	3	40-49	0	1	1	720	3.5	81
1	2	0.142857142857143	3	3	50000	3	30-39	0	1	3	360	3.5	110
2	2	0.111111111111111	3	3	13000	3	30-39	0	0	2	120	1.14	76
2	1	0.125	3	3	7000	0	60-69	0	1	1	240	0.86	90
2	0.75	0.111111111111111	1	3	15400	1	50-59	0	2	3	120	0.57	67
2	0.75	0.142857142857143	3	2	16000	0	50-59	0	3	2	180	5	97
2	0.666666666666667	0.142857142857143	2	3	10000	0	50-59	0	1	1	540	4	83
1	1	0.142857142857143	1	2	18000	0	70-79	0	1	1	180	2.86	80
1	1	0.142857142857143	3	3	9000	1	30-39	0	1	1	480	2.71	24
2	0.5	0.142857142857143	3	3	20000	3	30-39	0	1	1	600	4.5	76
2	1.5	0.142857142857143	3	3	22000	1	30-39	0	2	2	180	0.29	63
2	1	0.111111111111111	2	2	26000	0	60-69	0	1	1	240	2.29	57
1	0.333333333333333	0.125	2	2	8000	0	70-79	0	1	1	360	1.14	91
1	1.33333333333333	0.125	2	2	28000	1	50-59	0	1	1	240	0.29	88
2	1.33333333333333	0.111111111111111	2	2	18000	1	40-49	0	2	1	120	1.29	75
1	1.33333333333333	0.142857142857143	3	3	36000	3	30-39	0	1	3	420	0.79	90
2	0.5	0.142857142857143	2	2	15000	0	>79	0	0	1	240	2.43	89
1	0.333333333333333	0.142857142857143	3	3	55000	0	60-69	1	1	3	240	1.29	105
2	0.333333333333333	0.142857142857143	1	1	8000	0	>79	0	1	1	300	0	63
2	0.666666666666667	0.125	3	3	20000	0	60-69	0	2	2	120	3	81
2	0.666666666666667	0.142857142857143	3	3	25000	3	40-49	0	1	1	300	3.29	116
2	1	0.111111111111111	1	1	4000	0	60-69	0	1	1	60	0.57	82
2	2	0.142857142857143	3	3	2000	0	30-39	0	2	2	240	1.29	95
1	1	0.142857142857143	3	3	60000	2	50-59	1	0	3	300	4.5	86
2	0.666666666666667	0.142857142857143	3	3	60000	1	50-59	0	2	1	480	5	96
2	0.5	0.1	2	2	2000	1	60-69	0	0	2	120	0.29	107
1	0.333333333333333	0.111111111111111	1	1	8500	0	70-79	0	2	1	600	2.86	77
1	2	0.1	2	2	5000	1	40-49	0	2	1	60	3.14	116
2	0.5	0.142857142857143	3	3	41000	0	60-69	0	1	2	60	4	69
1	0.5	0.142857142857143	1	1	16000	0	70-79	0	2	2	180	2.14	102
2	1	0.142857142857143	3	3	20000	2	30-39	0	1	2	360	1.86	45
2	2	0.125	3	3	10000	0	30-39	0	1	2	300	1.29	62
2	0.5	0.142857142857143	3	3	20000	0	60-69	0	0	2	180	2.29	75
2	1	0.111111111111111	3	3	20000	0	50-59	1	1	2	180	0.57	72
1	0.6	0.142857142857143	2	2	16000	1	60-69	0	1	1	300	2.43	93
1	1.33333333333333	0.125	3	1	17000	1	18-29	1	1	3	240	1.14	74
2	0.5	0.142857142857143	3	3	36000	3	50-59	0	0	2	480	4	62
2	0.75	0.142857142857143	3	3	100000	2	50-59	0	1	2	240	1.71	41
2	0.5	0.142857142857143	3	3	30000	3	18-29	0	2	2	540	1.43	65
1	1	0.142857142857143	3	3	20000	3	30-39	0	2	3	300	0	86
1	0.333333333333333	0.142857142857143	3	3	40000	2	50-59	1	1	2	480	3.71	70
2	1	0.125	3	3	5000	0	60-69	0	3	1	180	2.14	153
2	0.666666666666667	0.142857142857143	3	3	36000	2	30-39	0	1	1	900	1.29	77
1	0.4	0.125	3	3	20000	1	30-39	0	3	1	120	0.43	59
1	0.8	0.125	3	3	20000	3	40-49	0	0	3	120	0.57	71
2	0.714285714285714	0.142857142857143	3	3	40000	3	50-59	0	1	1	120	6.43	77
2	0.25	0.142857142857143	2	2	6000	0	>79	0	0	1	180	3	85
1	1	0.142857142857143	3	3	25000	1	30-39	1	0	1	120	3	83
1	0.666666666666667	0.111111111111111	1	2	10000	1	50-59	0	1	2	180	4.14	99
2	0.333333333333333	0.142857142857143	3	3	26000	1	40-49	0	1	1	120	2.5	80
2	1.66666666666667	0.142857142857143	3	3	21000	0	30-39	0	1	2	60	1.86	73
1	0.25	0.125	3	3	10000	2	18-29	1	1	2	360	1.43	39
2	0.4	0.142857142857143	2	2	1600	0	60-69	0	1	1	240	3.71	105
1	1.5	0.125	3	3	20000	2	40-49	0	1	1	180	2.86	79
1	0.666666666666667	0.1	1	1	16000	0	70-79	0	1	1	300	3	88
1	1.5	0.111111111111111	2	2	11500	2	30-39	0	3	2	180	0.14	78
2	1	0.142857142857143	3	3	30000	2	30-39	0	0	1	480	3	76
2	1	0.142857142857143	2	2	20000	0	>79	0	0	2	480	2.86	81
2	1	0.142857142857143	3	3	40000	1	30-39	0	1	1	360	4	29
1	0.666666666666667	0.125	2	2	17000	0	70-79	0	0	2	120	0.71	73
1	0.333333333333333	0.142857142857143	3	3	12000	1	18-29	0	3	3	600	0.43	68
2	4	0.125	2	2	20000	0	30-39	0	3	2	540	1.71	40
2	0.333333333333333	0.142857142857143	3	3	15000	1	18-29	0	2	1	420	3.5	76
2	0.333333333333333	0.125	2	2	12000	1	50-59	0	1	2	180	1.86	85
2	0.75	0.142857142857143	3	3	37000	1	18-29	0	1	2	240	3	106
1	1.33333333333333	0.125	1	1	10000	2	30-39	1	2	1	120	0.29	81
1	0.5	0.125	3	3	15000	3	40-49	0	1	2	120	2.43	114
1	1.33333333333333	0.142857142857143	3	3	40000	3	30-39	0	1	1	120	1.71	85
2	0.75	0.142857142857143	2	2	16000	0	70-79	0	1	1	120	1.71	90
1	0.5	0.142857142857143	2	2	20000	3	30-39	1	2	1	660	0.21	87
2	0.5	0.111111111111111	2	1	20000	0	60-69	0	2	1	120	1.43	90
1	0.5	0.142857142857143	3	3	27000	1	30-39	0	2	3	360	2	56
1	1	0.142857142857143	2	2	16000	0	70-79	0	1	2	300	1.36	109
2	0.5	0.111111111111111	1	1	10000	1	60-69	0	2	2	480	0.71	34
1	1.25	0.111111111111111	2	2	20000	2	40-49	0	0	2	480	2.93	95
2	1.5	0.090909090909091	2	2	15000	1	40-49	0	1	2	180	1.43	90
1	0.25	0.142857142857143	2	2	8500	0	70-79	0	1	2	180	7	89
2	1.33333333333333	0.125	2	2	23000	3	30-39	0	1	2	120	3	78
2	0.5	0.142857142857143	2	2	40000	0	60-69	2	1	2	120	2.71	40
2	1.33333333333333	0.142857142857143	3	2	34000	0	40-49	0	1	1	120	2.29	74
2	0.4	0.142857142857143	3	3	40000	2	40-49	0	0	2	300	1.71	74
2	1	0.090909090909091	3	3	16000	1	30-39	0	0	2	300	0	38
1	0.333333333333333	0.142857142857143	3	3	28000	3	30-39	0	1	2	300	2	86
2	0.666666666666667	0.142857142857143	3	3	47000	2	18-29	0	2	2	240	1	69
2	0.25	0.142857142857143	3	3	18000	1	60-69	0	1	2	300	0.93	101
2	0.166666666666667	0.142857142857143	3	3	8600	0	60-69	0	1	1	240	5	85
1	1.5	0.142857142857143	3	3	21000	2	18-29	0	0	1	60	0.93	50
2	0.333333333333333	0.142857142857143	3	2	30000	3	30-39	1	0	3	720	8	77
2	0.285714285714286	0.142857142857143	3	3	47000	0	50-59	0	2	1	120	6	67
2	1	0.125	1	1	18000	0	60-69	0	1	1	300	0.43	103
2	0.857142857142857	0.142857142857143	3	3	50000	2	30-39	0	0	2	120	5	85
1	1.2	0.125	2	2	17000	2	40-49	1	1	1	180	2.43	82
2	0.25	0.142857142857143	2	2	6300	1	60-69	0	1	3	180	3.71	27
2	1	0.111111111111111	3	3	45000	1	30-39	0	1	1	300	1.57	82
2	1	0.125	3	2	14000	0	60-69	0	0	2	240	3.57	102
2	0.75	0.142857142857143	2	2	2000	1	40-49	0	1	2	120	0.86	72
2	0.5	0.142857142857143	3	3	7000	0	30-39	0	1	2	120	2.57	49
1	3	0.111111111111111	3	3	12000	1	50-59	0	1	2	120	3.86	62
2	2.5	0.125	2	2	10000	1	30-39	0	1	2	300	2.57	84
2	1.33333333333333	0.125	3	3	30000	2	30-39	1	1	2	480	6	71
2	2.5	0.1	2	2	8000	2	30-39	0	2	1	120	0.14	88
1	0.75	0.142857142857143	2	2	14000	1	60-69	0	2	1	540	0.57	96
2	0.5	0.142857142857143	3	3	22000	3	18-29	0	2	1	360	3	63
1	1.33333333333333	0.142857142857143	2	2	60000	3	30-39	0	1	2	660	1.29	120
2	0.5	0.125	2	2	10000	0	70-79	0	1	1	180	4	194
1	1.33333333333333	0.111111111111111	3	3	26000	2	40-49	0	2	1	120	0.79	103
2	0.2	0.142857142857143	3	3	9000	0	>79	0	1	1	660	2.86	102
2	1.5	0.142857142857143	3	3	16000	1	40-49	0	1	2	120	0.86	81
1	0.5	0.142857142857143	2	2	8000	1	60-69	1	2	1	720	2.43	124
1	1.33333333333333	0.142857142857143	2	2	45000	3	40-49	0	1	1	300	1.86	96
1	0.2	0.142857142857143	3	3	23000	1	30-39	1	0	2	240	3.43	72
2	1	0.111111111111111	2	2	14000	0	60-69	0	1	1	120	2.57	49
2	2.5	0.090909090909091	3	2	9000	0	18-29	0	1	2	300	0.43	59
1	1	0.142857142857143	3	3	25000	1	40-49	0	1	2	240	2.86	65
1	0.666666666666667	0.142857142857143	3	3	20000	1	18-29	2	2	3	300	2.57	41
2	0.25	0.142857142857143	3	3	8700	0	70-79	0	1	1	360	2	65
1	0.333333333333333	0.125	2	2	12000	3	60-69	0	2	2	180	3.86	154
2	0.666666666666667	0.142857142857143	3	3	72000	3	30-39	1	1	1	360	4	62
2	1	0.142857142857143	3	3	8000	1	18-29	0	2	2	420	2.57	68
1	0.666666666666667	0.125	3	3	15000	1	60-69	0	0	3	240	1.43	97
1	0.25	0.142857142857143	3	3	20000	2	50-59	0	1	1	600	3	282
2	0.5	0.125	3	3	8100	0	>79	0	1	1	360	0.86	67
2	2	0.111111111111111	3	3	20000	1	40-49	0	3	2	180	1.43	80
2	0.5	0.142857142857143	3	3	23000	2	30-39	1	3	1	600	0.86	70
2	0.5	0.125	1	1	5000	0	70-79	0	1	1	1080	2	109
2	1	0.142857142857143	3	3	25000	1	30-39	0	1	3	120	0.86	73
2	0.5	0.142857142857143	3	3	35000	0	60-69	1	1	2	300	2.5	25
2	0.25	0.1	1	1	8000	0	>79	0	1	1	240	1.71	65
2	1	0.142857142857143	3	3	80000	2	50-59	0	1	3	300	4	67
2	0.4	0.142857142857143	2	2	35000	3	60-69	0	1	1	480	0.86	110
2	1	0.111111111111111	3	3	60000	0	50-59	0	1	1	120	1.71	104
1	1	0.090909090909091	1	1	16000	2	60-69	0	1	2	180	0.86	33
1	0.75	0.142857142857143	3	2	20000	1	18-29	1	1	2	420	5	76
2	0.8	0.142857142857143	3	3	25000	2	18-29	0	1	1	300	2	66
1	0.5	0.142857142857143	3	3	70000	3	30-39	0	1	1	480	4	58
2	0.666666666666667	0.142857142857143	3	3	65000	0	50-59	0	1	2	300	3.43	74
2	0.2	0.142857142857143	3	3	20000	2	50-59	0	0	1	420	5	85
2	0.666666666666667	0.142857142857143	3	3	20000	2	40-49	0	0	1	180	1.43	92
1	1.5	0.125	3	3	46000	0	60-69	0	2	2	180	3	103
2	1	0.142857142857143	3	3	10000	3	18-29	0	0	2	60	1.71	85
2	1.33333333333333	0.142857142857143	2	3	27000	1	40-49	0	3	1	180	3.29	77
2	3	0.083333333333333	2	2	8000	1	30-39	0	2	2	300	3	78
2	0.333333333333333	0.142857142857143	3	3	22000	3	50-59	0	1	1	480	0.64	96
1	0.5	0.142857142857143	3	3	8300	0	60-69	0	2	1	120	0.86	93
1	1	0.142857142857143	3	3	15000	0	30-39	2	1	1	240	2.29	64
2	1.5	0.111111111111111	2	2	20000	0	50-59	0	0	1	480	2.43	212
1	0.5	0.142857142857143	3	3	25000	2	30-39	0	1	1	480	2.79	86
1	0.5	0.142857142857143	3	3	90000	2	60-69	0	1	1	300	3.43	62
2	0.2	0.142857142857143	3	3	22000	0	70-79	0	1	2	180	1.43	35
2	0.666666666666667	0.142857142857143	1	1	19000	0	60-69	0	2	2	240	3	91
1	1.33333333333333	0.142857142857143	3	3	72000	2	40-49	0	1	1	120	0.64	89
2	0.333333333333333	0.142857142857143	2	2	7000	0	60-69	0	1	3	60	1.29	75
2	0.666666666666667	0.142857142857143	3	3	15000	2	30-39	0	1	2	120	2.57	103
2	1	0.142857142857143	3	2	30000	1	18-29	0	2	2	120	1.43	86
1	0.666666666666667	0.142857142857143	3	3	85000	3	50-59	1	2	2	300	1.93	89
2	1.33333333333333	0.142857142857143	3	3	28000	0	18-29	0	1	2	120	1.5	41
2	0.25	0.111111111111111	2	2	16000	3	60-69	1	1	2	120	0.86	194
2	0.4	0.142857142857143	3	3	60000	2	60-69	1	1	2	120	2	86
1	0.166666666666667	0.125	3	3	50000	3	50-59	1	0	1	120	0.93	83
2	0.666666666666667	0.125	2	2	21000	1	30-39	0	1	2	120	0.29	73
2	1	0.142857142857143	3	3	45000	1	40-49	0	2	1	180	1	89
2	0.666666666666667	0.142857142857143	3	3	80000	2	70-79	0	2	2	300	4	44
1	0.666666666666667	0.125	2	2	13000	3	50-59	1	2	1	420	2.43	85
1	1.33333333333333	0.142857142857143	3	3	30000	3	30-39	1	1	3	240	2.29	65
2	0.75	0.142857142857143	2	2	16000	1	30-39	0	1	1	180	1.14	66
2	0.5	0.142857142857143	1	1	12000	0	>79	0	1	1	600	1.43	36
1	0.6	0.142857142857143	3	3	60000	2	30-39	2	2	3	180	2.57	93
1	0.75	0.142857142857143	2	2	45000	0	50-59	0	1	2	60	4	62
2	1.33333333333333	0.1	2	2	4000	1	30-39	0	2	2	120	0.79	52
2	0.25	0.142857142857143	2	2	15000	0	70-79	0	0	1	240	2.21	200
2	0.5	0.142857142857143	3	3	9000	1	60-69	0	1	2	300	1.14	66
1	1.33333333333333	0.125	2	3	20000	3	30-39	0	3	1	180	4	81
2	1	0.142857142857143	3	3	30000	2	18-29	0	1	3	210	0.36	60
1	0.5	0.142857142857143	3	3	22000	3	30-39	1	2	3	720	1.29	62
2	0.333333333333333	0.142857142857143	3	3	30000	0	60-69	0	1	2	180	3.43	100
1	0.666666666666667	0.142857142857143	3	3	45000	3	18-29	0	2	3	420	2.21	81
2	1.66666666666667	0.125	3	2	18000	3	30-39	0	3	2	180	1.43	66
2	1	0.125	2	3	40000	0	60-69	0	1	1	420	0.43	124
1	0.6	0.142857142857143	3	3	38000	2	40-49	0	1	2	240	5	98
2	1	0.076923076923077	1	1	4000	1	70-79	0	2	1	120	0.29	86
2	0.5	0.125	2	2	14000	0	70-79	0	0	1	120	1.57	37
2	0.5	0.142857142857143	2	2	7000	0	70-79	0	1	2	240	1.86	90
1	1	0.142857142857143	3	3	45000	3	30-39	0	1	3	120	4.57	79
2	1.66666666666667	0.125	3	3	60000	1	30-39	0	1	3	240	4	114
1	2	0.111111111111111	2	2	5900	0	18-29	0	1	3	180	0.43	90
2	1	0.125	3	2	35000	0	60-69	0	0	1	360	3.43	78
1	1	0.142857142857143	2	2	60000	3	50-59	0	1	1	600	3.43	115
2	0.4	0.142857142857143	3	2	50000	0	>79	0	1	2	180	5	87
2	0.75	0.125	3	1	30000	3	40-49	0	1	1	120	3	43
2	1.25	0.125	3	2	50000	0	60-69	0	0	1	120	2	86
2	3	0.125	2	2	20000	3	40-49	0	1	2	60	2	60
1	0.4	0.142857142857143	3	3	50000	3	18-29	1	0	2	120	2.29	38
2	1	0.142857142857143	3	3	30000	1	50-59	0	1	2	180	0.29	69
1	1	0.1	2	2	12000	3	60-69	0	1	3	120	0.57	83
2	0.25	0.142857142857143	1	1	16000	0	70-79	0	2	2	300	6.29	52
1	0.5	0.142857142857143	3	3	40000	1	60-69	0	0	2	240	0.43	73
2	0.5	0.142857142857143	2	2	7000	0	70-79	0	1	1	360	2.43	72
2	1.66666666666667	0.111111111111111	1	1	5000	0	30-39	0	1	1	120	2	69
1	1	0.142857142857143	3	3	38000	3	50-59	0	1	3	480	7	87
1	1.33333333333333	0.142857142857143	3	3	50000	3	30-39	0	3	1	480	2.14	81
1	0.5	0.142857142857143	3	3	40000	3	60-69	1	0	2	360	1.57	83
1	1	0.142857142857143	2	2	17000	0	>79	0	1	1	120	2	44
2	0.5	0.142857142857143	2	2	7000	0	70-79	0	1	1	300	2.57	94
2	0.666666666666667	0.142857142857143	3	3	15000	0	60-69	0	2	1	120	2.57	103
1	1.5	0.142857142857143	2	3	30000	0	70-79	1	1	1	300	4	64
2	0.6	0.142857142857143	2	2	5000	3	50-59	0	0	1	90	2.29	69
1	0.8	0.142857142857143	3	3	46000	0	60-69	0	1	1	240	1.43	60
2	0.666666666666667	0.125	2	2	15000	0	60-69	0	1	1	240	0.07	109
2	1	0.142857142857143	2	2	20000	0	70-79	0	1	2	210	1.43	102
1	0.5	0.142857142857143	3	3	25000	3	60-69	0	1	2	120	3	116
2	1.66666666666667	0.125	1	1	3500	0	50-59	0	2	1	240	1.14	67
1	0.75	0.142857142857143	2	2	20000	2	50-59	1	3	1	300	1.07	46
1	0.4	0.142857142857143	3	3	30000	2	40-49	0	1	2	480	4	91
2	1.33333333333333	0.125	3	2	15000	0	40-49	0	1	3	120	2	54
1	1.5	0.111111111111111	2	2	10000	1	40-49	1	3	1	180	1.86	104
2	1.5	0.125	3	3	17000	2	30-39	0	0	2	240	1.71	91
1	0.5	0.142857142857143	3	3	25000	2	40-49	0	3	3	240	3.29	65
2	0.666666666666667	0.142857142857143	3	3	36000	3	18-29	0	1	2	600	1.57	73
2	1	0.142857142857143	3	3	55000	1	40-49	1	3	3	150	1.36	58
2	1	0.125	3	3	16000	0	30-39	0	2	2	180	0.86	67
2	0.75	0.142857142857143	1	1	13000	0	60-69	0	1	1	180	1.64	73
2	0.857142857142857	0.111111111111111	3	3	10000	2	40-49	0	2	2	180	0.86	70
2	0.6	0.142857142857143	3	3	24000	1	18-29	0	2	1	180	2.57	79
2	1	0.142857142857143	2	2	5000	2	50-59	0	1	1	180	1	75
2	1	0.111111111111111	3	3	18000	2	30-39	0	1	3	120	0.86	54
1	1	0.142857142857143	3	3	18000	2	18-29	0	2	2	480	2.86	84
1	1	0.142857142857143	3	3	25000	2	18-29	0	1	3	180	2.86	68
1	0.5	0.090909090909091	1	1	1800	1	60-69	2	3	2	300	4	216
1	0.25	0.142857142857143	2	2	25000	0	60-69	0	0	1	240	2	124
1	2.5	0.083333333333333	2	2	12000	0	60-69	0	2	1	120	0.86	21
1	1	0.125	1	1	25000	3	70-79	1	1	3	120	2.43	84
2	0.333333333333333	0.142857142857143	3	3	54000	1	40-49	0	1	1	540	2.14	91
2	1	0.125	2	2	70000	1	50-59	0	1	3	180	1.29	82
2	1.33333333333333	0.125	3	2	25000	3	18-29	0	2	3	600	2	73
2	2	0.111111111111111	2	2	9000	0	30-39	0	1	3	120	2	27
1	1.66666666666667	0.1	2	2	6000	2	40-49	0	1	3	300	2.86	56
2	0.666666666666667	0.142857142857143	2	2	12000	0	70-79	0	0	3	60	0.43	75
2	0.25	0.142857142857143	3	3	15000	0	70-79	0	3	2	120	4	93
2	0.5	0.083333333333333	2	2	5500	0	50-59	0	1	1	240	0.43	80
2	2.5	0.111111111111111	2	2	6000	1	30-39	0	1	1	600	2	81
2	0.6	0.125	2	2	25000	2	40-49	0	1	3	180	0.86	79
2	1	0.125	3	3	8000	0	40-49	0	1	1	300	0.36	57
2	0.75	0.125	3	3	35000	0	60-69	0	1	1	240	2.43	76
2	0.25	0.125	3	3	22000	1	30-39	0	1	3	300	1.43	75
1	1	0.125	1	1	2000	0	50-59	0	2	1	360	0.86	54
1	2	0.1	2	2	10000	1	18-29	2	3	1	180	1	74
2	0.5	0.111111111111111	1	2	23000	1	60-69	0	1	1	420	0.57	47
1	0.333333333333333	0.125	3	3	26000	3	30-39	0	1	3	420	0.86	90
2	0.333333333333333	0.125	3	3	18000	0	70-79	0	1	1	360	3	95
1	2	0.142857142857143	3	3	50000	0	18-29	1	1	2	360	1.14	104
2	0.333333333333333	0.142857142857143	3	3	36000	0	60-69	0	3	2	180	1.14	94
1	2	0.125	2	2	16000	3	30-39	0	2	1	120	0.29	87
2	0.5	0.125	3	3	15000	0	40-49	0	1	3	90	1.71	42
1	0.25	0.125	3	3	10000	1	18-29	0	0	2	60	1.29	91
2	2	0.125	1	2	10000	0	18-29	0	1	3	240	0.71	79
2	1	0.125	2	2	4000	2	30-39	0	1	3	300	0.57	82
2	0.75	0.142857142857143	2	2	12000	3	40-49	0	1	1	120	1	85
2	0.5	0.142857142857143	3	3	25000	0	>79	0	0	1	360	1.14	130
2	0.8	0.142857142857143	3	2	60000	2	30-39	0	2	1	360	0.64	69
2	0.25	0.125	2	2	7000	2	50-59	0	1	2	180	2.43	81
2	0.666666666666667	0.111111111111111	3	3	10000	0	60-69	0	1	1	300	1.29	64
1	0.5	0.142857142857143	2	2	30000	0	70-79	0	2	2	300	1.71	122
2	0.5	0.142857142857143	2	2	20000	0	50-59	0	1	1	180	5	84
2	1	0.142857142857143	3	3	40000	3	40-49	2	2	3	480	4	84
1	0.5	0.111111111111111	2	2	5600	1	50-59	1	1	2	300	0.71	81
1	1.33333333333333	0.125	3	3	19000	1	30-39	0	0	2	300	0.43	70
2	0.333333333333333	0.125	2	2	6000	0	60-69	0	1	1	360	0.86	73
2	2	0.1	3	3	4000	2	18-29	1	1	1	60	0.29	45
2	1	0.125	3	2	20000	3	30-39	0	2	3	60	1.43	54
2	1	0.125	2	2	8700	1	60-69	0	1	1	300	2.14	71
2	0.4	0.142857142857143	3	3	35000	1	70-79	0	1	2	120	2	58
1	0.666666666666667	0.142857142857143	3	3	20000	3	30-39	0	1	2	480	4	89
2	0.666666666666667	0.1	2	2	15000	1	40-49	0	2	1	120	1.43	64
2	0.666666666666667	0.125	3	3	20000	2	18-29	1	1	1	30	0.57	75
2	0.4	0.142857142857143	2	1	14000	3	40-49	0	0	1	300	0.57	67
1	1.5	0.125	2	2	15000	3	50-59	0	1	3	180	1	64
2	1	0.125	2	2	10000	1	30-39	1	1	3	240	0.29	56
2	3	0.142857142857143	3	3	19000	1	40-49	0	1	1	180	2.86	74
2	3	0.1	2	2	13000	2	50-59	0	2	2	60	0.29	94
2	0.5	0.142857142857143	3	3	20000	1	50-59	0	1	1	900	0.57	30
2	0.166666666666667	0.125	3	3	26000	0	70-79	0	2	2	270	2.43	82
2	0.666666666666667	0.142857142857143	3	3	20000	1	30-39	0	2	2	540	2.43	75
1	1	0.125	2	2	15000	0	50-59	0	1	2	240	0	94
2	1	0.125	3	3	21000	1	30-39	0	3	3	180	4	77
2	1	0.142857142857143	3	3	35000	0	50-59	0	1	2	180	4	76
2	0.666666666666667	0.125	3	3	120000	3	60-69	0	1	1	600	3	68
2	1	0.125	3	3	20000	0	60-69	0	0	1	240	2	68
1	4	0.090909090909091	3	3	14000	3	18-29	0	1	1	360	1.57	66
1	1	0.125	2	3	5000	1	30-39	0	1	2	180	2.86	69
2	0.75	0.125	2	2	12000	0	50-59	0	1	1	240	0.04	76
1	2	0.111111111111111	2	2	39000	3	30-39	0	1	1	600	0.86	80
2	0.25	0.125	2	2	10000	0	70-79	1	1	1	120	1.71	65
2	0.333333333333333	0.142857142857143	3	3	15000	1	30-39	0	3	2	180	2.14	84
2	0.5	0.142857142857143	3	3	15000	0	50-59	0	0	1	120	6.29	67
2	0.8	0.125	3	3	40000	1	30-39	0	1	1	420	2.86	95
1	1	0.090909090909091	3	3	15000	0	18-29	0	2	1	360	0.43	65
2	0.25	0.125	2	2	8000	0	60-69	1	1	1	240	2	71
2	1.33333333333333	0.076923076923077	3	3	8900	0	50-59	0	1	2	120	0.29	91
2	0.6	0.125	2	2	6000	1	40-49	0	1	1	180	1.14	61
2	0.666666666666667	0.1	3	3	35000	1	30-39	1	1	1	720	2	71
1	0.666666666666667	0.142857142857143	2	2	20000	2	70-79	1	0	3	120	2.14	88
1	1.66666666666667	0.125	2	2	20000	3	40-49	0	1	1	180	1.57	81
2	1.25	0.111111111111111	2	3	20000	3	30-39	2	2	2	30	4	29
2	1.8	0.125	3	3	12000	0	30-39	0	1	1	420	1.43	83
2	1.5	0.125	2	1	14400	1	40-49	0	1	1	30	0.43	60
2	1.5	0.125	2	2	18000	0	30-39	0	1	1	120	0.43	231
2	0.333333333333333	0.142857142857143	3	3	16000	1	50-59	0	1	1	480	1.29	97
2	1.33333333333333	0.142857142857143	3	3	75000	2	30-39	0	1	3	600	1.57	79
2	0.333333333333333	0.125	2	2	14000	0	60-69	0	0	2	240	0.86	57
2	0.75	0.125	3	3	45000	3	30-39	0	3	2	60	3	70
2	1	0.125	3	2	20000	0	40-49	0	1	2	60	0.57	61
2	1	0.125	1	1	15000	0	60-69	0	0	1	240	3	110
1	0.666666666666667	0.142857142857143	3	3	17000	0	70-79	0	1	1	240	0.43	93
2	1.5	0.142857142857143	2	1	70000	3	50-59	0	1	2	240	1.43	69
2	1	0.142857142857143	2	3	15000	1	60-69	1	0	3	180	5	87
1	0.5	0.125	1	1	25000	1	60-69	1	1	2	300	2.57	96
2	2	0.142857142857143	2	2	16000	0	60-69	0	0	1	1439	0.43	114
1	0.333333333333333	0.111111111111111	3	3	15000	0	70-79	0	1	1	120	1.57	87
2	0.333333333333333	0.076923076923077	1	1	8200	0	60-69	0	1	2	60	0.14	100
1	1	0.142857142857143	3	3	50000	2	30-39	1	1	1	420	2.07	63
2	1.5	0.125	3	2	0	3	40-49	0	1	1	120	1.71	60
1	0.75	0.142857142857143	3	2	18000	3	30-39	2	1	3	360	4	76
1	1.33333333333333	0.142857142857143	3	3	38000	3	50-59	0	0	2	420	0.86	68
2	0.333333333333333	0.142857142857143	3	3	20000	0	70-79	0	0	1	180	2	62
2	0.333333333333333	0.125	2	2	12000	1	50-59	0	0	2	180	1.5	73
1	1	0.125	3	3	30000	3	30-39	1	1	2	600	0.29	59
1	0.2	0.142857142857143	3	3	60000	0	50-59	0	1	3	240	1.86	120
2	0.666666666666667	0.142857142857143	3	2	20000	0	50-59	0	0	1	360	0.71	167
2	0.285714285714286	0.142857142857143	3	3	15000	3	50-59	0	3	3	120	2.86	83
1	2	0.125	3	3	30000	3	30-39	0	1	3	120	0.71	88
2	0.4	0.125	2	2	16000	0	60-69	0	1	1	90	1	86
2	0.666666666666667	0.1	1	1	19000	0	>79	0	0	1	300	1.14	57
1	0.333333333333333	0.142857142857143	3	3	40000	3	40-49	2	1	2	180	2	79
1	0.75	0.125	3	2	50000	1	30-39	2	1	1	180	1.14	89
1	0.5	0.125	2	2	10000	2	30-39	0	0	2	60	1.14	50
2	1.5	0.083333333333333	2	2	4000	1	30-39	0	1	2	180	1	55
1	0.666666666666667	0.142857142857143	3	3	20000	3	40-49	0	1	3	300	0.71	82
2	1.5	0.083333333333333	2	2	5000	1	30-39	0	1	1	120	1.86	45
1	2	0.111111111111111	2	2	20000	1	60-69	0	3	1	180	2	58
2	1	0.142857142857143	3	2	50000	0	50-59	0	2	3	120	6	59
1	0.166666666666667	0.125	3	3	45000	2	30-39	1	1	3	360	2.43	73
1	7	0.083333333333333	2	2	5600	1	30-39	0	2	2	180	0.11	74
1	1	0.111111111111111	2	2	10000	2	40-49	1	2	1	840	0.43	74
2	1	0.111111111111111	3	3	20000	0	30-39	2	3	1	480	2	75
1	1	0.142857142857143	3	3	16000	2	30-39	0	0	1	180	3.57	70
2	3	0.125	3	3	15000	0	30-39	0	1	1	180	2.07	88
2	3	0.125	3	2	10000	0	30-39	0	1	1	120	3.43	66
2	0.5	0.142857142857143	3	3	30000	0	>79	0	0	2	120	2	91
1	1.66666666666667	0.111111111111111	2	2	25000	1	30-39	0	1	2	120	1	88
2	1	0.142857142857143	3	3	20000	1	40-49	0	1	2	300	4	67
2	0.25	0.142857142857143	3	3	6000	0	70-79	0	0	1	900	1.86	158
1	0.5	0.125	3	3	23000	1	60-69	2	1	2	120	1	298
2	0.2	0.142857142857143	3	3	16000	0	70-79	1	3	1	600	2	69
2	3	0.125	3	3	12000	1	30-39	0	1	1	120	3.57	214
2	1.66666666666667	0.125	2	2	10000	0	30-39	0	1	1	120	1.86	74
2	2	0.1	1	2	12000	0	60-69	0	1	1	120	1.14	60
1	0.666666666666667	0.142857142857143	2	2	20000	3	50-59	0	1	1	90	2.43	115
1	1	0.111111111111111	1	1	10000	3	70-79	0	1	1	180	2.14	192
1	1	0.1	2	2	38000	1	60-69	0	1	3	120	0.71	73
2	1.66666666666667	0.1	3	3	30000	0	30-39	0	1	2	180	4	85
2	1.33333333333333	0.125	3	3	36000	2	40-49	0	1	1	480	2.57	78
1	0.333333333333333	0.142857142857143	3	3	15000	1	30-39	0	1	1	300	1.86	64
1	1	0.142857142857143	2	2	20000	3	30-39	0	2	2	840	3.57	67
1	0.5	0.125	2	2	20000	0	70-79	0	2	1	360	2.86	61
1	0.5	0.125	3	3	15000	2	50-59	0	1	1	360	2.43	75
2	1.33333333333333	0.142857142857143	3	3	40000	2	40-49	2	1	2	300	1	39
1	0.2	0.1	3	3	23000	1	60-69	0	1	2	360	1.64	70
1	1.5	0.125	3	3	20000	2	30-39	1	2	3	600	0.43	89
2	0.25	0.142857142857143	3	3	25000	2	40-49	2	0	1	720	6	100
1	8	0.111111111111111	3	3	16000	3	30-39	0	2	2	120	3.71	65
1	1	0.125	2	2	12000	3	50-59	0	1	2	60	1.71	74
1	0.75	0.125	1	1	6000	3	40-49	0	3	3	180	0.43	122
2	0.666666666666667	0.142857142857143	3	2	16000	0	60-69	0	2	1	480	0.43	116
1	1	0.142857142857143	2	2	22000	0	70-79	0	1	1	180	1.86	34
2	1	0.076923076923077	1	1	3500	0	60-69	0	0	1	540	0	75
2	1	0.111111111111111	3	3	32000	1	18-29	0	1	2	60	0.71	70
1	2	0.111111111111111	3	3	17000	3	40-49	0	1	1	180	0.79	88
1	1	0.142857142857143	3	3	35000	3	30-39	1	2	3	120	1.57	68
1	1.33333333333333	0.111111111111111	2	2	15000	3	40-49	0	1	2	240	0.43	97
2	0.5	0.142857142857143	2	2	12000	0	40-49	0	1	1	120	0.43	58
2	2	0.125	3	3	3000	2	30-39	0	3	2	480	0.43	60
1	0.333333333333333	0.142857142857143	3	3	100000	2	50-59	0	1	3	420	2.57	120
2	1	0.125	2	2	9000	0	70-79	0	0	2	240	4.14	112
1	0.666666666666667	0.142857142857143	1	1	37000	3	70-79	0	2	1	480	1.29	121
2	2	0.111111111111111	1	1	10000	0	40-49	0	1	1	120	0.29	91
1	1	0.142857142857143	3	3	40000	0	40-49	0	1	2	60	2.86	120
1	1	0.142857142857143	3	3	10000	3	30-39	2	1	3	420	1.29	92
1	3.5	0.1	2	2	15000	2	30-39	0	1	3	180	0.21	62
2	1.5	0.111111111111111	2	2	4500	0	40-49	0	2	1	180	2.86	58
2	0.333333333333333	0.142857142857143	3	3	20000	0	60-69	0	1	1	120	1.57	75
1	1	0.111111111111111	3	3	68000	3	30-39	2	1	1	420	0.86	94
2	0.666666666666667	0.142857142857143	3	3	55000	1	40-49	0	0	2	360	1.14	67
1	0.666666666666667	0.142857142857143	2	2	11000	1	30-39	0	1	2	120	1	82
2	2.66666666666667	0.083333333333333	2	2	19000	0	30-39	0	1	3	300	0.89	61
2	2	0.125	3	3	15000	0	30-39	0	1	1	120	0.71	62
2	1	0.142857142857143	3	3	32000	1	30-39	0	0	2	60	2	39
1	1.33333333333333	0.125	2	2	15000	1	40-49	1	1	2	240	0	62
2	0.25	0.142857142857143	3	3	15000	0	60-69	0	0	1	300	0	92
2	0.8	0.125	3	1	16500	1	18-29	0	1	1	90	1.43	43
1	1	0.1	2	2	60000	3	40-49	0	0	1	240	3.14	90
2	0.25	0.142857142857143	3	3	20000	1	50-59	0	0	2	240	5	73
2	3	0.125	2	1	15000	1	18-29	0	1	2	300	1.57	77
2	3	0.090909090909091	1	1	3000	0	30-39	0	0	2	15	0.14	80
2	0.333333333333333	0.125	1	1	8000	0	70-79	0	1	2	60	5	81
1	1	0.090909090909091	2	2	15000	3	40-49	0	1	3	300	0.57	105
1	1	0.125	3	3	45000	3	30-39	0	2	3	300	1	69
1	0.8	0.125	2	2	22000	2	30-39	0	1	1	240	0.14	76
1	1	0.111111111111111	2	2	14000	2	30-39	0	0	2	120	0.14	69
2	1	0.125	3	1	38000	0	60-69	0	1	1	180	1.43	59
2	1	0.125	3	3	13000	2	18-29	0	1	1	420	0.71	154
1	0.2	0.125	1	1	6000	0	70-79	0	1	2	120	2	81
2	0.5	0.1	3	3	35000	0	50-59	1	2	1	120	2	62
1	0.5	0.125	3	3	16000	0	>79	1	0	2	120	1	89
1	1.25	0.142857142857143	3	3	50000	3	40-49	1	1	3	120	1.86	89
1	1	0.083333333333333	1	1	9000	3	50-59	0	1	1	120	1.14	77
1	0.666666666666667	0.125	2	2	15000	2	40-49	0	1	1	120	1.57	96
2	1	0.142857142857143	3	3	40000	0	60-69	0	1	1	300	1	81
1	0.333333333333333	0.142857142857143	3	3	16000	0	70-79	0	0	1	360	1.86	106
2	1.66666666666667	0.1	3	3	25000	2	40-49	0	1	1	180	0.43	84
1	2	0.1	2	2	14000	2	30-39	0	1	3	120	1.29	89
2	1	0.125	1	1	8000	0	>79	0	1	2	180	2.29	66
1	0.75	0.125	2	2	6155	0	50-59	0	0	1	180	0.57	201
2	0.375	0.125	3	3	50000	0	40-49	0	0	1	360	4	65
1	0.666666666666667	0.125	2	2	20000	1	50-59	0	1	2	300	0.57	94
1	0.5	0.142857142857143	2	2	15000	1	70-79	0	1	1	180	2.14	72
1	0.5	0.125	1	1	15000	0	70-79	0	2	1	300	2	74
2	2.5	0.125	3	2	30000	1	30-39	0	1	2	120	0.57	38
2	0.666666666666667	0.142857142857143	3	3	100000	3	30-39	0	0	2	360	1.71	86
1	1	0.111111111111111	2	2	15000	2	50-59	0	1	2	150	0	96
1	0.571428571428571	0.142857142857143	3	3	47000	3	60-69	0	1	1	300	7	65
2	1.5	0.111111111111111	2	2	22000	0	18-29	0	1	2	180	0.71	63
2	1	0.125	1	1	11000	0	60-69	0	1	2	120	0.21	93
2	0.75	0.111111111111111	3	2	12000	1	30-39	0	1	1	240	1	72
1	0.333333333333333	0.125	3	3	55000	0	50-59	0	0	1	840	4	137
2	1.33333333333333	0.125	3	2	24000	1	18-29	0	1	1	1080	2.29	70
2	0.333333333333333	0.142857142857143	3	3	20000	3	40-49	2	1	2	90	5	81
2	1	0.125	2	2	13000	0	50-59	0	1	2	120	0.86	92
2	1.33333333333333	0.111111111111111	3	3	10000	1	40-49	0	1	1	360	1.86	75
2	2	0.142857142857143	3	2	35000	3	30-39	0	1	2	180	1	67
2	2	0.111111111111111	2	2	0	0	40-49	0	1	2	180	1.57	52
2	2.5	0.111111111111111	3	3	20000	0	30-39	0	1	2	360	0.71	45
1	0.8	0.142857142857143	3	3	50000	2	40-49	0	1	2	540	0.36	72
2	0.25	0.111111111111111	3	3	5500	2	60-69	0	0	1	300	0.86	69
2	4	0.1	2	1	3600	1	18-29	0	1	2	120	1.29	116
1	1.66666666666667	0.111111111111111	2	2	22000	0	60-69	0	0	2	120	4.43	112
1	1	0.125	1	1	17000	0	30-39	1	1	1	120	0.57	108
2	1.5	0.125	3	3	30000	1	18-29	1	3	2	300	1.57	121
2	1	0.111111111111111	2	2	16500	0	40-49	0	1	1	120	2	83
1	0.5	0.142857142857143	3	3	35000	0	30-39	0	1	3	120	5	90
1	0.666666666666667	0.1	1	1	16000	0	70-79	0	0	1	180	1	99
2	1	0.125	2	2	24000	0	30-39	0	1	1	60	1.29	59
1	1	0.125	3	3	35000	2	30-39	0	2	2	180	0.14	87
1	1.33333333333333	0.125	3	3	30000	1	40-49	0	1	1	360	0.43	51
1	1	0.1	2	2	12000	1	30-39	1	1	2	60	0	67
2	1.33333333333333	0.125	3	3	11000	2	30-39	0	0	1	60	1	69
1	3	0.1	1	1	14000	0	70-79	0	2	1	600	0	174
2	0.6	0.125	3	3	18000	0	70-79	0	1	2	120	1.43	118
1	1.2	0.1	2	3	35000	1	70-79	1	3	2	120	1.29	108
2	1.5	0.142857142857143	3	3	40000	3	40-49	0	1	2	540	4	76
1	3	0.066666666666667	1	1	3000	3	30-39	1	1	1	60	1.14	60
2	1.33333333333333	0.125	3	3	40000	1	18-29	1	1	2	420	3	60
2	1.16666666666667	0.125	3	3	48000	1	30-39	0	1	2	120	0.14	65
2	0.333333333333333	0.142857142857143	2	3	30000	2	50-59	0	0	1	240	2.29	63
1	0.285714285714286	0.142857142857143	2	3	50000	0	60-69	0	1	1	300	2.71	120
2	1.33333333333333	0.111111111111111	2	3	26000	1	18-29	0	3	2	90	2.86	71
1	0.5	0.125	3	3	3000	3	30-39	1	2	1	240	1	97
2	0.75	0.125	3	3	38000	3	50-59	0	0	2	120	4	106
2	0.666666666666667	0.142857142857143	3	3	12000	0	50-59	2	2	2	300	0.57	82
1	0.4	0.142857142857143	2	2	60000	2	60-69	2	1	1	120	1.43	106
2	0.5	0.142857142857143	3	3	28000	1	40-49	0	0	3	90	0.29	105
1	2	0.125	1	1	18000	0	50-59	0	2	2	240	0.86	57
2	0.8	0.142857142857143	3	3	50000	0	18-29	0	1	1	300	2	96
2	1.66666666666667	0.1	1	2	15000	0	40-49	0	3	1	240	5	75
2	0.333333333333333	0.1	2	2	7500	0	70-79	0	1	2	120	2	80
2	0.4	0.111111111111111	3	2	16000	1	60-69	0	2	1	960	3	82
2	0.5	0.142857142857143	3	3	16000	2	30-39	0	1	3	300	1.71	63
2	1.33333333333333	0.125	3	3	52000	1	30-39	0	1	2	120	3	64
1	0.5	0.125	3	3	40000	3	30-39	0	1	2	720	1.43	98
1	0.666666666666667	0.125	3	2	20000	2	30-39	0	2	1	480	0.57	77
1	1	0.111111111111111	1	1	11000	1	60-69	0	1	1	120	1.29	131
2	0.2	0.142857142857143	3	3	30000	0	60-69	0	0	2	360	2.43	94
2	2	0.125	3	3	5000	0	18-29	0	1	1	180	0.86	67
2	0.5	0.125	2	2	20000	3	50-59	0	1	1	480	1.43	107
2	2	0.1	3	2	20000	2	40-49	0	3	2	120	1	70
2	0.666666666666667	0.125	3	3	20000	2	30-39	0	1	1	300	1	67
1	1	0.111111111111111	3	3	12000	1	18-29	0	1	1	120	0.71	22
2	0.5	0.142857142857143	3	3	20000	2	18-29	2	1	2	360	2.86	68
2	2	0.125	3	3	10000	1	30-39	0	1	2	300	0.29	77
2	1	0.090909090909091	3	3	17000	2	30-39	0	3	1	300	2.14	109
1	0.333333333333333	0.142857142857143	3	3	45000	3	30-39	1	3	1	360	2.36	86
2	1	0.142857142857143	3	3	22000	3	40-49	0	0	1	480	2	75
2	1	0.125	3	2	13000	0	30-39	1	1	2	120	0	65
1	0.2	0.142857142857143	2	2	5400	2	50-59	0	1	3	180	2.71	78
1	1	0.1	1	1	16000	2	60-69	0	0	1	300	2.57	86
1	0.333333333333333	0.142857142857143	3	3	60000	2	30-39	1	2	3	120	4	60
1	1	0.1	2	2	17000	2	30-39	1	1	2	240	1.57	98
1	1	0.111111111111111	3	2	35000	2	60-69	0	1	1	240	6	126
2	1.25	0.125	3	2	35000	1	30-39	0	3	1	60	0	85
2	1	0.125	3	3	20000	2	18-29	0	2	2	120	1.86	87
1	1.5	0.1	3	3	15000	2	18-29	0	1	3	300	1	76
2	0.5	0.125	3	3	16000	1	50-59	0	0	2	360	4.29	113
1	1.2	0.125	1	3	37000	3	40-49	0	1	2	360	2.14	82
1	0.666666666666667	0.125	2	2	0	1	50-59	2	1	2	180	1.29	127
2	0.5	0.090909090909091	1	1	13000	0	70-79	0	0	1	60	1.43	74
2	1	0.1	3	3	40000	1	60-69	0	0	2	120	3	107
2	2	0.111111111111111	3	2	10000	1	18-29	0	1	1	180	0.29	48
1	0.666666666666667	0.142857142857143	3	3	45000	1	50-59	0	2	3	240	4	133
2	0.666666666666667	0.125	2	2	35000	0	>79	0	2	1	120	1	109
2	1	0.142857142857143	1	3	40000	0	>79	0	1	1	840	2.29	111
1	1.5	0.125	2	2	12000	2	50-59	1	0	2	120	2.07	28
1	0.5	0.111111111111111	3	3	40000	0	70-79	0	0	2	180	4	93
2	1	0.111111111111111	1	1	14000	1	70-79	0	1	1	180	1.43	57
1	2	0.125	2	2	10000	3	30-39	1	3	1	480	1.57	57
2	0.25	0.142857142857143	3	3	47000	0	70-79	0	0	3	240	4	130
2	0.75	0.111111111111111	3	3	28000	3	30-39	1	0	2	600	2.71	77
2	3	0.1	2	3	30000	3	18-29	1	3	1	720	0.43	90
2	0.5	0.142857142857143	3	3	103000	1	18-29	2	0	3	300	4	87
2	1	0.142857142857143	3	2	20000	1	40-49	1	1	1	300	0	180
2	1.33333333333333	0.1	3	2	35000	1	30-39	0	1	2	180	1.14	76
2	2	0.142857142857143	3	2	27000	0	30-39	0	1	1	300	2.57	29
1	0.333333333333333	0.125	2	2	8400	0	70-79	0	2	2	240	2.14	193
2	1.25	0.125	2	3	28000	2	50-59	1	2	2	180	5.5	79
2	2.5	0.125	1	2	25000	0	40-49	0	1	1	180	1.29	190
2	1	0.111111111111111	3	3	7800	0	40-49	0	1	2	480	0.57	86
1	1	0.142857142857143	3	3	9000	1	18-29	0	1	2	420	1	79
2	1	0.142857142857143	2	3	50000	1	60-69	0	0	1	420	1.86	121
1	0.2	0.111111111111111	3	3	9000	1	40-49	0	3	3	120	0.36	100
1	1.33333333333333	0.1	3	3	45000	3	40-49	0	1	3	240	2.57	56
2	0.666666666666667	0.090909090909091	2	1	9000	0	60-69	0	1	1	360	4.71	40
2	0.666666666666667	0.142857142857143	3	3	30000	0	18-29	0	1	3	480	3.86	81
2	1	0.125	2	2	15000	1	50-59	0	1	3	120	1.43	97
2	1.5	0.125	3	3	20000	1	70-79	0	0	1	180	4	40
1	0.5	0.142857142857143	3	3	0	1	50-59	0	1	1	60	0.71	115
2	1.25	0.111111111111111	2	2	30000	1	50-59	0	0	2	120	2	48
2	1.25	0.1	2	1	10000	1	50-59	0	1	2	120	2	257
2	0.6	0.125	2	2	20000	2	40-49	0	1	1	180	0.14	36
2	1.33333333333333	0.125	3	3	10000	1	40-49	0	1	1	120	0.14	109
2	0.166666666666667	0.142857142857143	3	3	9800	2	60-69	0	0	2	180	4	60
2	0.166666666666667	0.111111111111111	2	2	20000	0	>79	0	1	2	420	1.64	45
1	1	0.125	3	3	18000	1	30-39	0	1	2	120	0.57	96
1	2	0.090909090909091	2	2	4500	1	40-49	1	2	2	180	0	47
1	1	0.125	3	3	48000	3	50-59	0	0	2	300	2.29	103
2	0.6	0.1	3	3	70000	2	50-59	1	3	1	420	1.71	88
2	0.666666666666667	0.142857142857143	3	3	18000	2	30-39	0	1	2	120	0.86	94
2	1	0.1	2	2	6000	3	18-29	0	1	2	120	0.86	77
2	0.666666666666667	0.142857142857143	3	3	50000	2	40-49	0	1	2	180	0.71	77
1	0.333333333333333	0.142857142857143	3	3	60000	0	70-79	0	1	2	420	2.71	60
2	0.666666666666667	0.1	1	1	8000	2	50-59	1	3	2	120	3	62
2	2	0.142857142857143	2	3	15000	1	40-49	1	0	2	300	0.86	72
1	0.333333333333333	0.1	2	2	70000	3	60-69	0	0	2	120	1.29	101
2	0.333333333333333	0.1	2	2	22000	0	>79	0	0	1	180	3.5	77
2	0.2	0.142857142857143	2	2	8400	0	70-79	0	2	2	360	2.57	23
2	1.33333333333333	0.1	2	2	5000	1	30-39	0	1	3	120	0.29	86
2	0.5	0.1	3	3	30000	0	50-59	0	1	2	240	0.29	92
1	2	0.125	2	2	15000	0	30-39	0	1	1	300	0.43	24
1	0.2	0.1	3	3	50000	1	40-49	2	2	2	300	13.57	194
1	1.66666666666667	0.142857142857143	3	2	35000	1	30-39	0	1	3	240	1.86	97
1	0.333333333333333	0.142857142857143	3	3	25000	2	30-39	2	2	2	540	1.86	87
2	0.666666666666667	0.1	2	2	9000	1	50-59	0	0	1	240	1.86	127
2	1.25	0.111111111111111	3	2	17000	3	30-39	0	1	2	240	0.43	80
1	0.666666666666667	0.111111111111111	2	2	70000	3	60-69	2	1	1	180	2	110
2	1.5	0.125	2	3	21000	0	50-59	0	3	1	780	1.29	30
2	1	0.090909090909091	3	3	30000	1	40-49	0	1	1	60	0.57	79
1	0.666666666666667	0.142857142857143	3	3	16000	0	60-69	2	1	1	120	2	73
2	1.66666666666667	0.142857142857143	3	1	13000	0	40-49	0	1	1	300	0.86	84
2	0.5	0.142857142857143	2	2	16000	3	60-69	0	1	2	240	5	77
2	1.5	0.142857142857143	3	3	15000	2	30-39	0	1	1	540	1.71	73
1	1	0.1	3	2	11000	1	18-29	1	0	3	360	4.71	62
1	0.333333333333333	0.090909090909091	3	3	15000	1	60-69	1	1	3	240	1.14	106
2	0.333333333333333	0.111111111111111	3	3	20000	0	70-79	0	0	1	300	5	61
2	0.666666666666667	0.142857142857143	3	2	30000	0	70-79	0	2	2	420	2	96
1	2	0.142857142857143	2	2	45000	0	50-59	2	1	2	300	1.14	153
1	1	0.125	3	3	28000	3	60-69	1	0	1	600	1	77
2	0.25	0.142857142857143	1	1	30000	0	>79	0	1	1	180	2.43	100
1	2.5	0.090909090909091	2	2	13000	2	30-39	1	3	2	120	0.43	63
2	1	0.142857142857143	3	3	80000	3	40-49	0	1	1	600	2.29	20
2	1.25	0.125	3	3	7000	1	30-39	0	0	2	120	1.14	61
1	1.33333333333333	0.125	3	3	30000	3	40-49	1	2	3	120	2.71	58
1	0.166666666666667	0.142857142857143	3	3	0	3	50-59	1	1	1	600	3.86	86
1	0.333333333333333	0.1	1	1	14000	0	70-79	2	1	3	180	0.43	78
1	2	0.1	2	2	20000	2	40-49	0	1	3	120	4.86	77
1	0.333333333333333	0.090909090909091	3	3	9000	1	40-49	1	1	3	180	4.07	63
2	1.33333333333333	0.111111111111111	1	1	20000	0	30-39	0	1	2	60	2.86	69
2	1	0.142857142857143	3	3	35000	2	50-59	0	0	1	360	2.86	191
1	0.5	0.125	2	2	45000	3	40-49	0	1	3	180	3.43	162
2	1.25	0.142857142857143	3	3	5000	1	40-49	0	3	3	120	3	63
1	1.25	0.142857142857143	3	3	60000	2	40-49	1	1	2	120	1.57	58
1	0.5	0.142857142857143	3	3	35000	2	30-39	2	3	3	360	0.43	69
1	0.5	0.142857142857143	3	3	20000	2	18-29	1	2	2	60	1.29	63
1	1.33333333333333	0.125	3	3	20000	1	50-59	0	0	3	240	0.86	104
2	1.33333333333333	0.090909090909091	2	2	24000	0	50-59	0	1	2	240	1.14	43
1	0.666666666666667	0.111111111111111	2	2	4500	1	40-49	0	1	2	60	2.86	67
1	0.666666666666667	0.090909090909091	2	2	7000	3	40-49	0	2	1	150	1.29	87
2	0.333333333333333	0.111111111111111	3	3	32000	2	50-59	0	3	2	360	1.29	105
1	1.5	0.090909090909091	2	2	1000	2	30-39	1	1	2	480	0	124
2	2	0.1	2	1	15000	3	50-59	0	1	3	240	0.71	73
2	2	0.090909090909091	2	2	6000	1	50-59	0	2	3	60	2.71	72
1	2	0.090909090909091	2	2	18000	1	30-39	0	3	1	300	0.57	80
2	0.25	0.142857142857143	3	3	12000	0	60-69	0	1	1	540	2	72
2	1.25	0.125	3	3	0	1	30-39	0	3	3	120	0.86	20
2	0.5	0.142857142857143	3	3	25000	2	50-59	0	1	1	360	1.29	97
2	1.33333333333333	0.142857142857143	3	3	40000	3	30-39	0	2	3	360	3.14	82
2	1.25	0.1	2	2	7500	1	50-59	0	1	3	180	1.14	104
2	0.75	0.142857142857143	2	3	40000	1	40-49	0	0	3	180	3	74
1	2.5	0.111111111111111	2	2	13000	2	40-49	0	1	1	120	0.14	54
1	1	0.1	2	2	14000	0	40-49	1	1	1	720	0.14	194
2	1	0.142857142857143	3	3	24000	0	50-59	0	1	2	150	0.43	92
2	1.5	0.111111111111111	3	3	50000	1	30-39	0	1	1	300	3	67
1	0.5	0.142857142857143	2	2	16400	2	>79	1	0	3	120	1.71	102
2	1.33333333333333	0.111111111111111	3	3	36000	0	50-59	0	1	3	180	3.14	46
1	1	0.125	2	2	15000	2	40-49	0	1	1	600	0.71	95
1	0.5	0.090909090909091	2	2	9000	2	50-59	0	2	1	120	0.57	119
2	0.8	0.083333333333333	2	2	6000	1	30-39	1	3	2	60	0.86	80
2	0.428571428571429	0.142857142857143	3	3	49000	0	60-69	2	3	1	600	2	34
2	1	0.142857142857143	2	2	8500	0	70-79	0	1	1	300	1.43	145
1	1.5	0.142857142857143	3	3	60000	2	40-49	0	1	1	600	3.43	91
2	1	0.1	3	3	18000	0	18-29	0	0	1	180	3	104
2	1	0.125	3	2	9000	2	60-69	0	1	2	120	2	78
1	1.33333333333333	0.1	2	2	15000	2	50-59	1	2	1	240	1.29	36
1	0.75	0.125	2	2	25000	2	50-59	1	1	2	240	3.86	98
1	1	0.111111111111111	3	3	20000	3	70-79	1	1	3	90	3.86	57
1	0.444444444444444	0.1	2	3	16000	0	70-79	1	1	2	240	2	50
2	1	0.142857142857143	3	3	13000	3	50-59	0	1	1	720	4.5	92
1	1	0.142857142857143	3	3	0	2	30-39	0	2	1	240	3.71	91
2	1.66666666666667	0.1	3	3	48000	1	40-49	1	1	1	30	1.57	77
1	2.5	0.111111111111111	2	2	10000	3	50-59	1	1	1	300	10.57	86
2	0.5	0.111111111111111	3	3	40000	1	40-49	1	2	1	180	2.57	95
1	0.5	0.090909090909091	3	3	8400	0	70-79	0	0	1	300	1	72
2	1	0.142857142857143	3	1	14000	0	70-79	0	0	1	180	1	58
2	1	0.125	3	3	10000	1	30-39	0	1	3	360	5	100
2	0.333333333333333	0.142857142857143	3	3	16000	2	60-69	0	1	1	120	2.57	135
2	1.33333333333333	0.1	1	2	30000	2	40-49	0	1	3	360	0.57	89
1	2	0.090909090909091	3	3	60000	1	18-29	1	2	3	360	3	73
1	0.666666666666667	0.090909090909091	3	3	20000	3	30-39	2	1	3	180	0.43	105
2	1.5	0.090909090909091	2	2	16000	0	30-39	0	1	3	120	0.57	37
1	0.8	0.111111111111111	3	3	60000	2	50-59	0	1	1	480	2.43	66
2	0.5	0.142857142857143	1	1	8000	0	>79	0	0	1	360	1.43	61
2	2	0.142857142857143	3	2	20000	0	60-69	0	0	1	240	4.14	61
2	2	0.1	3	3	45000	3	18-29	0	1	3	180	4	68
2	0.333333333333333	0.142857142857143	3	3	90000	3	40-49	0	1	3	180	1.29	66
1	0.571428571428571	0.142857142857143	3	3	80000	3	50-59	1	1	3	720	3.71	128
1	1.5	0.111111111111111	3	3	15000	2	40-49	1	1	3	120	3.71	81
2	0.666666666666667	0.142857142857143	3	3	22000	2	40-49	0	1	3	480	4	75
1	2	0.125	2	2	6600	2	18-29	0	1	3	60	3.57	56
1	1.33333333333333	0.1	2	2	7000	1	30-39	0	2	3	120	5	86
1	0.75	0.142857142857143	3	3	40000	3	30-39	0	1	2	180	1.14	83
1	1.5	0.111111111111111	2	2	6700	3	60-69	0	1	3	240	1	62
1	0.25	0.142857142857143	3	3	65000	0	70-79	1	0	2	360	4.43	78
2	1	0.142857142857143	3	3	25000	1	30-39	1	1	2	240	1.86	67
2	1.5	0.125	2	2	50000	3	40-49	0	0	1	240	2.43	54
2	0.75	0.083333333333333	3	2	7000	0	30-39	0	1	1	480	2.57	79
2	1.5	0.125	1	2	12000	1	50-59	1	0	2	20	3.29	50
2	0.666666666666667	0.142857142857143	3	3	50000	2	30-39	2	1	1	180	1	50
1	0.5	0.142857142857143	3	3	40000	3	40-49	2	1	1	300	2	89
1	0.5	0.111111111111111	2	2	20000	3	18-29	1	2	1	180	1.86	90
2	0.5	0.142857142857143	3	2	50000	2	40-49	1	1	1	300	0.86	59
1	0.5	0.142857142857143	3	3	50000	2	40-49	0	1	2	540	1.57	71
2	1.5	0.142857142857143	3	3	25000	3	30-39	1	1	2	180	2.86	86
2	0.333333333333333	0.142857142857143	3	3	25000	2	60-69	0	0	1	240	2.14	88
2	1.33333333333333	0.142857142857143	3	3	60000	3	40-49	1	0	3	180	4	59
1	0.6	0.142857142857143	3	3	0	3	50-59	1	0	3	180	6.07	38
2	0.25	0.083333333333333	1	1	13000	0	70-79	0	0	1	300	2.86	85
2	1.33333333333333	0.1	2	2	25000	0	50-59	0	3	3	60	1.43	69
2	1	0.1	3	3	23000	1	18-29	0	2	2	120	0.86	71
2	0.75	0.125	2	2	18000	2	40-49	0	1	1	180	2.57	84
2	2	0.142857142857143	3	3	45000	3	30-39	0	1	3	180	2.71	67
2	0.5	0.111111111111111	3	3	30000	0	40-49	2	3	2	180	2.14	61
1	1.66666666666667	0.111111111111111	3	3	33000	2	40-49	1	2	2	600	3.07	75
2	0.75	0.142857142857143	3	3	3000	1	30-39	0	0	2	300	0.14	156
2	0.5	0.111111111111111	3	3	10000	1	40-49	0	1	2	240	0.43	92
2	0.5	0.142857142857143	3	3	54000	1	40-49	0	2	1	120	3.14	89
1	0.666666666666667	0.142857142857143	3	3	27000	2	50-59	0	0	1	240	1.71	81
2	1	0.083333333333333	2	2	3000	3	50-59	0	1	1	30	1	82
1	0.333333333333333	0.142857142857143	3	3	16000	0	>79	1	1	1	300	1.43	50
1	2	0.083333333333333	3	3	13000	2	30-39	1	0	3	180	2.57	82
2	1.5	0.1	3	3	5000	2	40-49	0	3	3	240	0.43	157
1	1	0.125	3	3	8000	2	30-39	1	1	3	240	1.86	81
2	0.25	0.125	2	2	7500	1	60-69	0	0	2	240	0.86	86
2	1	0.142857142857143	3	3	50000	1	50-59	0	1	3	120	4	96
1	2.5	0.1	3	2	15000	3	30-39	1	2	1	60	0.43	62
2	1	0.111111111111111	2	2	10000	0	18-29	0	1	2	180	1.21	48
1	0.6	0.142857142857143	3	3	70000	2	50-59	0	2	2	360	4	83
2	0.6	0.142857142857143	3	3	80000	2	30-39	1	1	2	120	2.14	63
1	1	0.125	3	3	40000	3	18-29	1	2	3	480	2.29	63
1	0.25	0.142857142857143	3	3	18000	2	40-49	1	1	2	180	0.71	83
2	1.66666666666667	0.142857142857143	3	2	18000	0	50-59	0	1	2	600	2.14	58
1	0.666666666666667	0.1	2	2	16000	0	60-69	0	1	1	60	0.71	185
1	1	0.142857142857143	3	3	70000	2	30-39	1	1	2	360	7	101
2	0.6	0.111111111111111	3	3	10000	1	30-39	1	1	2	60	1.86	97
2	1	0.142857142857143	3	3	22000	2	30-39	0	3	2	660	1	63
1	0.5	0.125	3	3	20000	3	30-39	0	0	3	240	14	79
1	0.4	0.142857142857143	2	2	0	0	60-69	1	2	2	180	4.57	67
2	0.5	0.111111111111111	1	1	8400	0	70-79	0	0	2	600	1.43	85
2	1	0.111111111111111	3	3	30000	2	18-29	0	3	3	180	0.57	81
2	2	0.111111111111111	2	2	8600	0	30-39	0	1	3	180	0.57	85
2	0.5	0.142857142857143	3	3	20000	0	60-69	0	0	2	180	5	49
1	0.2	0.125	3	3	7000	1	18-29	0	2	2	300	0.86	57
1	2	0.090909090909091	1	1	13000	3	40-49	2	2	3	120	0.57	105
1	1.5	0.111111111111111	2	2	23000	2	50-59	0	0	3	300	1.71	69
2	0.333333333333333	0.142857142857143	1	1	15000	0	70-79	0	1	2	600	1	75
2	0.75	0.090909090909091	1	2	8000	1	40-49	0	0	2	180	6	146
1	1.5	0.1	3	3	3000	1	50-59	0	0	2	60	2.57	85
1	0.666666666666667	0.125	2	2	20000	2	40-49	1	1	1	600	1.43	70
1	2	0.142857142857143	2	2	33000	0	60-69	1	1	2	120	0.29	57
2	1.33333333333333	0.142857142857143	3	2	30000	2	30-39	0	1	1	360	1.43	82
2	1.33333333333333	0.111111111111111	2	2	15000	1	40-49	0	1	2	240	4	88
2	1.33333333333333	0.090909090909091	2	2	12000	2	40-49	0	1	3	60	4.57	85
2	1	0.142857142857143	3	3	46000	3	30-39	0	2	2	180	1.14	86
2	1.33333333333333	0.083333333333333	2	2	29000	2	40-49	0	1	2	60	0.29	99
1	1	0.142857142857143	1	1	7500	0	70-79	0	1	1	120	0.29	50
2	2.66666666666667	0.1	2	2	8000	0	30-39	0	1	2	300	1.43	68
1	2	0.125	2	2	15000	3	40-49	0	1	3	120	1	107
2	4	0.125	3	3	29000	1	18-29	0	0	2	300	2.71	64
1	1	0.142857142857143	3	3	0	1	18-29	0	3	2	600	0.64	93
1	1.5	0.125	2	2	8000	3	60-69	0	1	3	180	2.14	141
2	1	0.142857142857143	3	3	20000	2	30-39	0	2	1	480	2	78
1	3.5	0.090909090909091	2	2	7000	2	30-39	0	1	3	480	7	103
1	0.8	0.142857142857143	3	2	32000	3	40-49	0	2	2	180	2.29	96
2	2	0.1	2	2	5800	0	50-59	0	0	1	120	0.86	20
2	0.666666666666667	0.142857142857143	3	3	0	0	60-69	2	1	1	360	0.86	62
2	1	0.125	2	2	8000	0	60-69	0	2	1	180	0.43	51
1	1	0.111111111111111	3	3	100000	3	50-59	0	3	1	300	5	112
2	1	0.1	2	2	15000	0	50-59	0	1	2	360	4	105
1	1.33333333333333	0.142857142857143	3	3	15000	3	40-49	0	0	2	480	3.14	48
1	1	0.125	2	2	35000	3	50-59	0	1	2	360	1.29	126
2	0.5	0.142857142857143	3	3	35000	3	40-49	0	2	2	180	1	89
1	1	0.142857142857143	3	3	28000	1	18-29	1	1	2	300	1.43	104
1	0.666666666666667	0.142857142857143	1	1	19000	0	>79	0	0	2	600	0.86	74
2	0.333333333333333	0.125	3	3	22000	0	70-79	0	0	1	300	2	57
2	0.2	0.142857142857143	3	3	36000	0	60-69	0	1	3	180	5	91
1	2	0.111111111111111	2	2	20000	3	18-29	1	3	1	240	3.14	68
2	0.5	0.1	2	2	13000	0	70-79	0	0	1	600	1.71	94
1	1	0.142857142857143	1	1	23000	3	50-59	1	1	2	120	0	29
1	0.5	0.142857142857143	3	3	40000	2	50-59	0	3	3	480	1.43	56
2	1.66666666666667	0.111111111111111	2	2	20000	0	18-29	0	1	3	60	4.29	88
1	0.333333333333333	0.090909090909091	2	2	36000	2	50-59	0	0	1	480	2.86	139
2	0.5	0.142857142857143	3	3	30000	0	60-69	0	1	2	240	2.14	22
1	2	0.090909090909091	1	1	30000	0	70-79	0	2	1	600	1	122
2	0.5	0.125	2	3	17000	2	60-69	0	0	1	240	1.14	82
1	0.666666666666667	0.142857142857143	2	2	10000	0	60-69	0	0	1	1200	0.57	88
1	0.5	0.1	3	3	50000	3	60-69	2	1	3	120	3.71	107
2	0.5	0.1	2	2	22000	2	50-59	0	1	2	120	1.43	78
2	1	0.111111111111111	2	3	22000	2	18-29	1	3	2	120	0.14	79
1	1.5	0.125	3	3	35000	0	30-39	0	2	2	360	0.43	105
1	1	0.142857142857143	3	3	30000	0	70-79	0	1	1	720	1.43	30
2	0.6	0.125	2	2	30000	1	40-49	0	1	1	240	2.14	72
2	2	0.083333333333333	2	2	9000	1	30-39	0	1	2	240	0.43	72
1	0.333333333333333	0.142857142857143	2	2	8300	0	70-79	0	0	2	60	1	98
1	0.4	0.142857142857143	3	3	30000	3	60-69	2	1	1	300	2.57	35
2	0.2	0.125	3	3	20000	3	30-39	0	3	1	300	0.57	93
2	0.666666666666667	0.125	3	3	30000	2	50-59	0	1	2	480	4.5	78
1	2	0.083333333333333	3	3	22000	2	18-29	0	3	2	180	2.43	68
1	0.333333333333333	0.142857142857143	2	2	30000	1	40-49	0	1	1	60	0.71	120
1	1	0.142857142857143	3	3	35000	1	30-39	0	3	2	240	4	85
1	0.333333333333333	0.142857142857143	3	3	10000	1	60-69	0	2	1	420	1.43	65
1	1.66666666666667	0.111111111111111	2	2	38000	2	60-69	2	3	1	300	1	42
2	1	0.125	3	3	50000	3	30-39	0	1	2	480	1.14	76
2	0.666666666666667	0.1	1	1	20000	1	50-59	0	1	2	60	3.86	90
1	1.33333333333333	0.125	3	3	19000	3	18-29	0	3	2	180	1.14	59
1	1	0.1	2	2	8000	1	30-39	0	1	3	120	2.43	93
2	0.25	0.142857142857143	2	2	8000	0	>79	0	2	1	300	0.57	86
2	2	0.1	2	3	20000	0	18-29	0	1	2	180	3.43	89
1	1.5	0.125	2	2	15000	2	60-69	1	1	2	60	1.57	86
2	0.5	0.142857142857143	2	2	20000	0	70-79	0	2	1	240	3.71	82
2	1	0.125	1	3	40000	0	>79	0	1	2	120	1.43	84
2	0.666666666666667	0.142857142857143	3	3	70000	0	60-69	0	1	3	120	2.57	77
2	0.8	0.142857142857143	3	3	100000	1	40-49	0	3	3	120	3	65
2	0.666666666666667	0.090909090909091	1	1	10000	0	30-39	0	1	2	240	0.86	81
2	0.666666666666667	0.142857142857143	3	3	25000	2	30-39	0	2	2	540	2.71	71
1	1.33333333333333	0.125	2	2	15000	0	40-49	0	2	1	600	0	39
1	0.666666666666667	0.142857142857143	2	2	20000	0	70-79	0	1	1	180	1.79	50
2	0.5	0.142857142857143	3	3	50000	3	60-69	0	1	1	120	3	86
2	1	0.142857142857143	3	3	20000	2	30-39	0	1	3	120	4	92
2	0.666666666666667	0.142857142857143	3	3	0	0	50-59	0	1	2	180	4.07	72
1	1	0.083333333333333	2	2	15000	2	18-29	1	1	3	180	3.29	94
2	0.666666666666667	0.1	2	2	13000	0	70-79	0	1	3	60	1.36	67
2	1.66666666666667	0.142857142857143	3	3	17000	1	50-59	0	0	2	300	0.57	91
2	0.6	0.142857142857143	3	3	8000	1	50-59	0	1	2	240	5	101
2	0.333333333333333	0.142857142857143	3	3	30000	3	40-49	1	2	3	120	3.43	76
2	0.2	0.142857142857143	2	2	14000	0	70-79	0	0	2	90	1.71	71
2	1.25	0.1	2	2	15000	0	70-79	0	0	3	120	3.86	203
2	0.333333333333333	0.125	3	3	10000	1	60-69	0	0	2	360	4	101
2	0.5	0.125	2	2	24000	0	60-69	0	0	2	420	3.43	110
1	2	0.090909090909091	2	2	2000	2	18-29	1	3	2	120	0	88
2	0.5	0.125	2	2	57000	0	>79	0	0	1	360	0.43	58
1	2.5	0.111111111111111	3	3	20000	3	30-39	2	1	1	480	0.43	95
1	0.666666666666667	0.125	2	2	4000	0	50-59	1	1	2	360	1	54
2	1.5	0.090909090909091	3	3	20000	2	30-39	0	1	1	120	1.57	73
2	0.5	0.142857142857143	2	2	0	0	50-59	0	1	2	120	3.14	89
2	1	0.111111111111111	3	3	30000	2	30-39	0	0	1	240	5	70
1	1.66666666666667	0.142857142857143	2	2	16000	3	18-29	1	0	3	120	1.29	62
1	0.5	0.142857142857143	3	3	42000	3	50-59	0	1	2	240	1.14	194
2	2	0.1	2	3	30000	0	40-49	0	1	1	600	1.14	134
2	1.33333333333333	0.166666666666667	3	3	40000	1	40-49	0	1	3	180	2.86	83
2	0.75	0.111111111111111	2	2	11000	1	50-59	0	1	1	360	3	90
1	1.25	0.090909090909091	3	3	30000	3	50-59	0	1	2	180	1.29	99
2	2	0.090909090909091	2	2	9000	1	40-49	0	1	2	180	1	67
1	0.5	0.142857142857143	3	3	36000	3	30-39	1	2	2	420	2.14	105
1	1	0.125	3	3	22000	2	18-29	0	2	3	180	0.57	54
1	0.2	0.142857142857143	3	3	25000	1	50-59	2	3	1	240	2	120
1	1.5	0.142857142857143	2	2	15000	0	50-59	0	2	1	240	1.86	78
1	1.33333333333333	0.125	3	2	5000	2	30-39	0	3	2	240	0.57	53
2	0.5	0.111111111111111	3	3	12000	0	60-69	0	1	1	480	6.43	86
1	0.4	0.125	3	3	7000	3	30-39	0	2	3	480	1.43	62
2	0.666666666666667	0.125	3	3	13000	3	30-39	0	3	2	300	1	50
2	1	0.083333333333333	1	2	10000	0	70-79	0	2	2	360	5.29	121
2	0.5	0.142857142857143	2	2	7500	0	>79	0	1	2	300	1.43	88
1	1	0.142857142857143	2	2	4000	1	18-29	0	2	3	60	4	80
1	1	0.142857142857143	2	2	12000	0	60-69	0	3	2	180	1	69
1	3	0.083333333333333	1	1	7000	0	30-39	1	2	2	180	1	78
2	0.5	0.111111111111111	3	3	20000	1	40-49	0	1	1	240	0.86	86
1	0.2	0.142857142857143	3	3	30000	2	>79	0	1	2	240	2	106
2	0.666666666666667	0.142857142857143	3	3	15000	1	50-59	0	2	2	360	1.14	89
1	1	0.111111111111111	2	3	30000	3	30-39	0	3	2	300	0.71	88
1	1	0.125	2	3	9000	2	30-39	0	3	1	240	0.29	99
2	0.75	0.142857142857143	3	3	20000	1	50-59	0	1	1	240	5.29	71
1	0.666666666666667	0.111111111111111	1	1	16000	1	60-69	0	0	1	300	0.71	177
2	1.5	0.125	2	3	25000	0	40-49	0	0	3	120	0.43	82
1	1	0.125	1	2	16000	1	40-49	0	1	2	120	1.86	260
2	1	0.125	3	3	22000	0	30-39	0	2	1	240	1.43	96
2	1	0.111111111111111	2	2	22000	2	50-59	0	0	1	480	0.71	72
2	1	0.1	3	3	5000	0	18-29	0	0	1	240	4.71	87
1	2	0.125	2	3	20000	3	18-29	0	3	1	120	0.43	79
2	1.5	0.125	3	3	20000	0	30-39	0	2	1	180	0	64
2	1.5	0.125	3	3	13000	2	60-69	0	2	1	60	2	78
2	1	0.142857142857143	3	3	30000	0	60-69	0	3	1	300	0.71	91
2	0.75	0.142857142857143	3	3	6000	1	40-49	0	3	1	300	0.29	73
1	1	0.125	3	3	30000	0	50-59	0	0	1	120	2.14	108
2	0.333333333333333	0.125	3	3	15000	0	18-29	0	0	1	360	1.86	50
2	0.666666666666667	0.125	3	3	15000	1	18-29	0	3	1	60	1.57	60
1	0.4	0.111111111111111	1	1	16000	0	60-69	0	1	3	480	3.57	63
1	1.33333333333333	0.125	3	3	36000	0	70-79	1	1	2	420	2	33
1	0.4	0.142857142857143	3	3	9000	0	70-79	0	0	1	360	2	106
2	1	0.125	2	2	5000	0	70-79	0	1	1	60	1.57	75
1	0.4	0.125	3	3	80000	3	40-49	0	0	1	600	2	49
2	1.33333333333333	0.142857142857143	3	3	30000	0	50-59	0	3	2	240	9.29	73
2	1	0.142857142857143	3	3	69000	2	50-59	0	0	1	120	0.86	98
1	0.333333333333333	0.125	3	3	15000	2	30-39	0	1	1	420	2.29	79
1	0.666666666666667	0.125	3	3	28000	3	18-29	1	2	1	240	0.43	91
2	0.5	0.125	2	2	8000	0	70-79	0	1	1	1080	8.71	65
1	1.66666666666667	0.125	2	3	5750	1	30-39	0	3	1	60	1	101
1	1.25	0.111111111111111	3	3	32000	1	50-59	0	1	1	600	1.86	80
2	1	0.111111111111111	2	2	27000	1	50-59	0	1	1	120	5.71	110
2	1.33333333333333	0.142857142857143	2	2	32000	0	60-69	0	0	1	240	1	150
2	0.666666666666667	0.111111111111111	3	3	18000	2	30-39	0	1	1	360	1.71	83
2	0.75	0.125	3	3	22000	2	40-49	0	1	2	120	2.57	86
2	2	0.125	2	1	13000	1	18-29	0	3	1	360	0.29	66
2	0.5	0.142857142857143	2	3	90000	0	70-79	0	0	2	180	1.14	94
1	0.25	0.142857142857143	3	3	40000	3	70-79	0	2	2	60	1.14	71
2	1	0.125	3	3	11000	1	18-29	0	3	1	180	1.29	87
2	1	0.090909090909091	2	2	10000	1	18-29	0	3	1	480	1	61
2	1	0.1	2	2	3500	0	40-49	0	1	1	120	0.57	65
1	0.25	0.125	2	2	14000	0	60-69	0	2	1	480	1.43	85
2	2.5	0.125	2	2	8000	1	30-39	0	0	1	240	1.57	52
1	0.2	0.125	3	3	20000	2	40-49	0	2	1	240	1	82
1	1	0.090909090909091	2	2	8000	3	30-39	0	1	1	240	2.57	87
1	1	0.142857142857143	2	2	25000	3	50-59	0	1	1	600	1.86	87
1	0.666666666666667	0.125	3	3	90000	3	30-39	0	2	3	300	1.43	62
1	1	0.111111111111111	2	2	8000	1	60-69	0	0	2	120	8.29	69
2	1.33333333333333	0.125	2	2	25000	0	18-29	0	2	1	120	0.57	54
1	0.25	0.125	3	3	69000	0	>79	0	2	1	300	0	70
1	0.4	0.142857142857143	3	3	8000	1	60-69	1	2	1	300	0.71	90
1	1	0.125	2	2	25000	0	50-59	0	1	2	180	1.86	43
2	0.666666666666667	0.125	3	1	30000	2	18-29	0	3	1	300	0.57	70
2	0.333333333333333	0.125	3	3	16000	0	40-49	0	3	1	120	2.57	50
2	1.33333333333333	0.142857142857143	3	3	40000	0	70-79	0	2	1	480	14	85
1	1.33333333333333	0.111111111111111	3	3	20000	3	30-39	0	3	1	480	0.43	43
2	0.666666666666667	0.1	3	2	3500	2	30-39	0	0	1	60	1.57	103
2	1.5	0.125	3	3	35000	3	40-49	0	0	1	480	2	78
1	1	0.125	2	2	8000	2	30-39	2	1	1	180	1	76
2	0.25	0.142857142857143	3	3	24000	1	70-79	0	0	1	240	0.71	85
2	1	0.125	3	3	12000	1	30-39	0	1	2	300	7.14	80
1	1.16666666666667	0.125	2	2	30000	2	50-59	0	1	1	120	5.29	26
1	2	0.125	2	2	7000	3	40-49	0	1	1	120	4.14	88
1	0.666666666666667	0.125	3	3	40000	1	30-39	0	3	2	240	0.86	87
2	0.4	0.111111111111111	2	2	7000	0	40-49	0	1	1	180	5.71	128
1	1	0.125	2	2	10800	0	70-79	0	1	1	300	2.57	57
2	0.2	0.125	3	3	16000	1	30-39	0	2	1	60	1.43	62
1	2	0.125	2	2	6500	3	30-39	0	2	2	120	2.29	80
2	1	0.111111111111111	3	3	11000	2	40-49	0	3	2	240	1.71	85
2	2	0.125	3	3	50000	2	30-39	0	3	1	480	2	55
2	0.5	0.142857142857143	3	3	9000	0	60-69	0	2	2	180	2	57
2	0.25	0.142857142857143	3	3	7000	0	60-69	0	0	1	900	4	67
2	0.5	0.125	3	3	50000	0	50-59	0	1	1	300	1.29	94
2	0.285714285714286	0.142857142857143	3	1	48000	0	>79	0	1	1	900	5.86	96
1	0.4	0.125	3	3	50000	3	50-59	0	0	2	600	2	82
1	0.5	0.125	3	3	5750	1	40-49	0	1	3	120	3	82
2	1	0.125	1	1	20000	0	50-59	0	0	1	360	0.71	93
2	1	0.142857142857143	2	3	4000	0	70-79	0	1	2	240	2.57	94
2	0.666666666666667	0.111111111111111	1	1	12500	0	30-39	0	1	1	360	0.29	77
2	0.25	0.125	2	2	8000	0	>79	0	0	1	480	1.71	103
1	1	0.083333333333333	3	3	7500	0	70-79	0	1	1	360	1	110
1	0.25	0.142857142857143	2	2	16000	3	30-39	0	3	1	60	0.43	73
1	1	0.142857142857143	3	3	13000	1	30-39	0	3	1	120	2.14	77
1	1.5	0.125	3	3	45000	3	50-59	0	2	1	120	1.57	85
1	0.666666666666667	0.125	3	3	10000	1	50-59	0	3	1	300	4	86
1	0.5	0.142857142857143	3	3	15000	1	30-39	0	0	3	360	1.14	87
2	0.75	0.142857142857143	2	2	30000	0	60-69	0	1	1	240	1.14	84
1	0.333333333333333	0.142857142857143	3	3	28000	0	70-79	0	2	1	120	3.71	65
1	0.5	0.125	3	3	17000	1	30-39	0	3	1	480	1.14	62
2	0.75	0.142857142857143	2	2	27000	0	60-69	0	0	1	180	1.57	80
2	1	0.125	3	3	34000	2	60-69	0	0	3	240	0.29	78
2	0.666666666666667	0.142857142857143	3	3	35000	1	30-39	0	1	2	180	3.57	85
2	0.5	0.1	3	3	20000	0	70-79	0	1	1	120	9.29	181
2	0.666666666666667	0.125	3	3	50000	0	18-29	0	3	1	240	1.29	77
2	1.33333333333333	0.125	3	3	30000	0	30-39	0	1	3	240	15.43	90
1	0.5	0.142857142857143	3	3	8000	0	70-79	0	0	1	360	3	134
2	0.333333333333333	0.125	3	3	6000	0	18-29	0	1	1	240	1.86	65
2	1	0.142857142857143	3	3	26000	0	18-29	0	0	2	420	0.57	118
2	0.4	0.125	3	3	30000	3	50-59	0	1	2	240	2	68
2	1	0.1	2	2	8000	0	40-49	0	1	1	300	7.43	96
1	0.25	0.142857142857143	3	3	17000	0	60-69	0	0	2	480	7	154
2	1	0.142857142857143	3	3	17600	1	40-49	0	1	3	300	2.29	90
2	0.25	0.142857142857143	2	2	16000	0	>79	0	1	1	180	2.86	78
1	1	0.142857142857143	2	2	7800	1	30-39	0	1	1	300	3	127
2	0.333333333333333	0.142857142857143	3	3	50000	2	30-39	1	3	1	360	0.86	108
1	0.5	0.142857142857143	3	3	0	0	70-79	0	2	1	300	10.29	125
1	1	0.142857142857143	3	3	20000	2	30-39	0	0	2	180	0.43	72
1	0.25	0.142857142857143	3	3	12000	0	70-79	1	2	2	540	5.71	92
1	0.6	0.125	3	3	25000	3	40-49	0	0	2	480	0.71	42
1	1	0.125	3	3	26000	3	18-29	0	1	2	360	2.43	76
2	0.25	0.142857142857143	2	2	12000	2	60-69	0	0	1	180	2	78
1	2	0.125	3	3	30000	2	18-29	0	2	1	180	1	98
2	0.333333333333333	0.142857142857143	3	3	18000	0	60-69	0	0	3	240	2.57	68
1	1	0.142857142857143	3	3	15000	1	18-29	0	1	3	300	2	35
1	0.6	0.125	3	3	13000	2	40-49	0	2	1	60	2.14	50
2	0.666666666666667	0.125	2	2	10000	3	50-59	0	1	1	180	4	102
2	0.5	0.125	3	3	5000	0	30-39	0	2	1	240	1	55
2	0.5	0.125	2	2	7000	0	50-59	0	0	1	480	0	83
2	0.666666666666667	0.142857142857143	3	3	4000	0	70-79	0	0	3	120	2	115
1	0.8	0.111111111111111	1	1	35000	3	40-49	0	1	2	480	9.71	78
2	1	0.111111111111111	3	3	6500	0	30-39	0	1	1	120	2.57	83
2	1	0.125	2	2	10000	0	30-39	0	1	1	240	5.14	79
1	0.5	0.142857142857143	3	3	7000	2	40-49	0	0	1	240	0.29	86
2	0.666666666666667	0.111111111111111	2	2	32000	2	60-69	0	1	1	480	5.29	85
1	1	0.142857142857143	2	2	40000	3	50-59	0	0	3	360	0.43	202
1	1	0.142857142857143	3	3	40000	0	70-79	0	2	1	360	0.43	90
1	1	0.142857142857143	3	3	12000	1	30-39	0	0	1	360	1.14	78
2	0.333333333333333	0.111111111111111	2	2	5000	1	60-69	0	0	1	120	1.14	85
2	0.333333333333333	0.142857142857143	3	3	18000	3	40-49	0	3	1	180	0.43	70
1	1	0.111111111111111	3	3	28000	0	30-39	0	1	1	600	8.29	96
2	0.2	0.125	3	3	5000	0	40-49	0	2	2	180	2	119
1	0.666666666666667	0.142857142857143	3	3	52000	1	30-39	0	3	1	60	4	96
1	1	0.125	2	2	2000	0	60-69	0	0	1	540	0.86	70
1	0.666666666666667	0.125	3	2	7000	2	18-29	0	2	1	180	0.43	79
2	0.333333333333333	0.125	3	3	3000	2	30-39	0	2	2	240	0	85
2	1	0.125	2	2	25000	1	18-29	0	1	1	180	1.14	74
1	0.666666666666667	0.125	3	3	30000	1	30-39	0	2	3	240	1.86	110
2	2	0.111111111111111	3	3	25000	0	30-39	0	1	1	360	4	81
1	1.33333333333333	0.111111111111111	3	3	110000	0	60-69	0	1	1	360	4.14	120
1	0.8	0.142857142857143	3	3	40000	2	50-59	0	1	3	240	10	85
2	1	0.125	3	3	20000	2	18-29	1	2	2	240	2	35
2	1	0.125	3	2	21000	1	50-59	0	1	3	240	1.29	90
2	1	0.1	3	3	9000	2	40-49	0	0	2	240	2.29	95
2	0.5	0.142857142857143	3	3	40000	0	70-79	0	0	1	180	1.71	74
2	0.833333333333333	0.125	3	3	7000	2	30-39	0	3	1	60	0.29	78
2	0.083333333333333	0.142857142857143	3	3	26000	0	60-69	0	1	1	180	1.14	88
2	1	0.125	3	3	10000	0	30-39	0	2	2	240	0.86	43
1	0.2	0.142857142857143	3	3	15000	3	40-49	0	1	2	540	1.57	89
1	1	0.1	2	2	6000	1	40-49	0	3	1	300	5.14	74
2	0.166666666666667	0.111111111111111	2	2	6000	1	50-59	0	1	1	240	2.86	59
1	2	0.111111111111111	3	3	30000	2	40-49	0	2	1	720	0.71	76
2	1	0.111111111111111	3	3	26000	2	40-49	0	1	1	60	0.57	76
2	1.5	0.125	2	3	12000	0	60-69	0	2	2	240	1.14	80
2	0.333333333333333	0.111111111111111	3	3	4000	1	50-59	0	0	1	360	4	77
2	0.142857142857143	0.142857142857143	3	3	5800	2	50-59	0	0	1	240	0.86	80
2	0.666666666666667	0.125	3	3	30000	0	50-59	0	3	1	240	1.71	71
2	0.5	0.125	3	3	25000	1	40-49	0	0	1	240	1.86	73
1	0.333333333333333	0.142857142857143	3	3	28000	0	30-39	0	0	2	420	0.71	88
1	1	0.125	3	3	13000	1	30-39	0	2	1	480	14	62
1	0.333333333333333	0.142857142857143	3	3	70000	2	60-69	0	2	2	180	1.29	97
2	1	0.090909090909091	3	3	5600	0	30-39	0	1	1	300	1.43	95
1	2	0.125	2	2	4000	2	30-39	0	1	1	180	0.57	65
1	1	0.111111111111111	2	2	20000	2	60-69	0	2	1	180	1.14	106
1	1.33333333333333	0.125	3	3	48000	3	30-39	0	3	3	60	1.29	117
2	1	0.125	2	2	12000	0	18-29	0	1	1	180	1.71	88
2	0.333333333333333	0.142857142857143	3	3	32000	2	40-49	0	1	2	480	3.43	62
1	1	0.125	2	2	8000	2	18-29	0	1	2	240	4.14	56
1	1.5	0.125	2	2	30000	0	30-39	0	2	2	300	1.14	104
1	1.25	0.142857142857143	3	3	28000	0	60-69	0	1	1	120	4	94
2	0.75	0.125	2	2	16000	0	70-79	0	1	1	300	2	93
1	1.5	0.125	3	3	11000	3	30-39	0	3	1	240	0.86	82
1	0.25	0.142857142857143	3	3	5000	0	60-69	0	1	1	180	0.86	100
2	2.33333333333333	0.111111111111111	1	1	8000	0	30-39	1	1	1	180	1.29	56
1	0.666666666666667	0.111111111111111	2	2	18000	1	30-39	0	3	3	180	0.57	38
2	1.33333333333333	0.142857142857143	3	2	20000	1	50-59	0	1	3	120	1.14	35
2	0.5	0.125	3	3	40000	3	40-49	0	0	3	180	1.57	62
1	0.666666666666667	0.125	3	3	10000	1	30-39	0	2	1	240	1.14	53
2	1	0.125	3	3	20000	3	30-39	0	1	2	240	5	71
1	0.4	0.142857142857143	3	3	40000	0	>79	0	0	1	480	1	35
2	0.25	0.142857142857143	3	3	15000	0	70-79	0	1	1	300	0.86	99
2	0.25	0.111111111111111	2	2	10000	0	30-39	0	0	1	60	0.86	75
2	1	0.142857142857143	3	3	30000	2	50-59	0	3	1	120	1.14	70
1	0.5	0.142857142857143	3	3	30000	3	30-39	0	3	1	480	0.71	98
1	3	0.125	2	2	15000	2	30-39	2	2	1	300	0.57	91
2	1	0.111111111111111	2	2	20000	1	60-69	0	1	2	120	1.29	62
2	0.333333333333333	0.142857142857143	3	3	8000	0	>79	0	2	1	240	2	80
1	1	0.142857142857143	2	2	35000	0	70-79	0	3	2	420	3	146
2	0.666666666666667	0.125	2	2	7000	0	>79	0	0	1	240	1.14	70
1	1	0.125	3	3	16000	2	30-39	0	2	1	240	1.43	65
1	0.666666666666667	0.111111111111111	2	2	12000	1	50-59	0	1	1	240	2.57	97
1	0.5	0.142857142857143	3	3	15000	1	40-49	0	1	2	60	2.14	49
1	1.33333333333333	0.125	3	3	20000	3	30-39	0	2	3	120	0.43	45
2	1	0.142857142857143	3	2	40000	0	>79	0	1	2	60	0.86	78
1	1	0.111111111111111	2	3	20000	2	50-59	0	0	1	60	2.57	120
2	1.5	0.125	2	2	23000	2	50-59	0	2	2	120	2.43	116
2	0.75	0.142857142857143	1	3	15000	0	>79	0	2	2	180	5.14	60
1	1.33333333333333	0.1	3	3	16000	3	18-29	0	1	1	660	1.29	94
2	0.666666666666667	0.125	2	2	20000	2	50-59	0	1	3	480	3.43	79
2	0.5	0.090909090909091	2	2	22000	0	70-79	0	1	1	120	2.29	50
1	1.16666666666667	0.142857142857143	3	3	27000	3	50-59	0	1	2	180	1.29	95
2	4	0.083333333333333	2	2	10000	0	30-39	0	1	2	120	0.14	86
2	1.25	0.142857142857143	3	2	10000	1	30-39	0	1	2	60	7.57	77
1	2	0.111111111111111	3	3	13000	2	40-49	1	0	3	480	4.43	79
1	0.6	0.142857142857143	3	2	12000	1	30-39	0	1	1	300	1.21	87
1	0.5	0.090909090909091	2	2	4000	3	40-49	0	1	3	60	2.29	91
2	0.5	0.142857142857143	3	3	60000	1	40-49	0	1	1	240	1.14	83
2	2.33333333333333	0.142857142857143	2	3	40000	0	50-59	0	1	3	180	3	136
2	0.2	0.111111111111111	3	3	8300	0	60-69	0	1	1	120	6	83
2	1	0.1	2	2	5300	0	40-49	0	2	1	360	2.43	65
2	1.4	0.142857142857143	3	1	5600	1	18-29	1	1	3	60	1.57	74
2	1	0.125	3	3	30000	3	40-49	0	1	1	480	1.71	79
1	1	0.1	1	1	18000	3	40-49	2	3	2	60	2.86	99
2	1.25	0.142857142857143	2	2	8000	0	40-49	0	2	1	180	1.86	118
1	1	0.142857142857143	3	3	15000	1	40-49	0	3	1	300	3.43	97
2	1	0.125	3	3	35000	1	30-39	0	2	2	360	3	69
1	1.5	0.111111111111111	2	3	40000	2	40-49	1	3	1	300	1	115
2	1	0.083333333333333	3	3	3000	1	30-39	1	2	2	180	1.43	65
2	0.75	0.142857142857143	3	3	30000	0	40-49	0	3	2	60	1.86	85
1	2	0.125	3	2	18000	3	50-59	0	0	2	60	2.14	122
1	1	0.090909090909091	1	1	8000	0	70-79	0	2	1	180	2	73
2	0.333333333333333	0.142857142857143	3	3	14000	1	60-69	0	2	1	360	2	62
1	0.666666666666667	0.142857142857143	3	3	60000	0	60-69	0	2	3	120	1.86	30
1	1	0.125	3	3	38000	2	30-39	0	2	2	600	1.86	87
2	0.6	0.142857142857143	3	3	40000	2	18-29	2	2	3	240	1.43	76
1	0.75	0.125	3	3	27000	2	50-59	0	0	2	120	2.86	50
2	1.66666666666667	0.142857142857143	3	3	16000	0	30-39	0	1	2	120	1.71	27
1	1.33333333333333	0.125	3	3	13000	1	30-39	0	1	3	90	1.71	81
1	0.8	0.142857142857143	2	2	50000	1	40-49	0	0	3	60	5	94
1	0.4	0.142857142857143	3	3	30000	1	70-79	0	0	2	180	3.14	95
1	2	0.142857142857143	2	2	38000	3	50-59	0	1	1	900	4	75
1	0.25	0.125	2	2	33000	2	50-59	0	0	2	480	3	96
2	1.66666666666667	0.142857142857143	2	2	19000	2	40-49	0	1	2	120	2.86	79
1	1	0.125	3	3	20000	3	40-49	0	0	1	600	3	67
2	1	0.083333333333333	1	1	3000	0	40-49	0	1	3	180	0.43	78
1	1	0.125	3	2	25000	2	30-39	1	0	3	240	0.29	121
2	1.66666666666667	0.142857142857143	3	3	30000	1	40-49	0	3	2	360	2.86	77
2	1.2	0.125	2	3	19200	0	40-49	0	0	2	60	3.29	96
2	0.25	0.142857142857143	3	3	16000	3	30-39	0	1	1	600	2	74
2	1.2	0.142857142857143	3	2	12000	2	40-49	0	1	1	90	1.43	94
2	1	0.125	3	3	17000	0	60-69	0	1	1	270	1.71	30
1	0.6	0.142857142857143	2	2	18000	0	60-69	0	1	1	360	1.86	64
2	1	0.125	1	1	16000	1	60-69	0	0	2	180	1.43	73
2	0.166666666666667	0.142857142857143	2	2	5000	0	50-59	0	1	2	60	2	58
1	0.5	0.1	3	3	6000	2	40-49	2	1	2	240	0.29	77
2	0.666666666666667	0.142857142857143	3	2	25000	1	30-39	0	1	2	60	1.71	32
2	0.4	0.142857142857143	1	2	7000	0	60-69	0	1	2	360	3	41
2	0.75	0.142857142857143	2	2	15000	0	60-69	0	1	3	30	4	74
2	1	0.142857142857143	3	3	25000	2	18-29	0	1	1	300	1.86	108
2	1.33333333333333	0.142857142857143	3	3	15000	0	30-39	0	2	3	60	0.86	74
2	0.5	0.142857142857143	3	2	7000	2	50-59	0	0	2	150	1	88
2	0.5	0.142857142857143	3	2	25000	2	50-59	0	1	2	120	3	53
2	1.66666666666667	0.142857142857143	3	3	38000	0	40-49	0	1	2	90	2	50
2	1.33333333333333	0.111111111111111	2	2	9000	0	30-39	0	1	2	90	0.86	70
1	1	0.142857142857143	3	3	20000	1	50-59	1	2	3	480	1	74
2	1	0.142857142857143	3	2	18000	1	40-49	0	2	2	150	1.29	123
1	1.33333333333333	0.111111111111111	3	3	10000	3	50-59	0	1	3	180	2.14	85
1	3	0.125	2	2	10000	3	18-29	0	1	3	180	4.14	96
2	1	0.142857142857143	3	3	8000	0	60-69	0	1	1	240	1.29	73
2	1.5	0.142857142857143	3	3	7000	1	50-59	0	2	2	120	2	110
2	1.25	0.142857142857143	3	2	25000	0	40-49	0	1	2	300	1.71	68
1	0.666666666666667	0.142857142857143	3	3	25000	3	30-39	0	0	3	60	0.57	84
2	0.25	0.1	2	2	8000	0	70-79	0	0	1	30	1.29	56
1	1	0.142857142857143	2	2	60000	1	50-59	0	0	1	120	1.5	98
2	1	0.142857142857143	2	2	13000	2	40-49	0	1	1	180	1.57	100
2	1.33333333333333	0.090909090909091	3	3	9000	0	30-39	0	1	2	120	5	91
2	1	0.142857142857143	3	3	50000	1	30-39	0	1	2	480	3.5	80
1	2	0.111111111111111	3	3	20000	3	30-39	1	0	3	360	1	97
2	0.5	0.1	1	1	6000	0	>79	0	1	1	300	1	48
2	0.25	0.142857142857143	3	3	40000	0	>79	0	0	2	360	2.57	74
2	0.5	0.090909090909091	2	2	5000	0	50-59	0	0	2	180	2	86
2	0.333333333333333	0.142857142857143	3	3	60000	0	70-79	0	1	3	180	2.43	86
2	1	0.142857142857143	3	3	15000	3	18-29	0	2	2	480	2	52
1	0.5	0.111111111111111	2	2	5000	0	30-39	0	2	2	300	0	72
2	0.8	0.142857142857143	3	3	18000	1	30-39	0	0	3	120	1.14	70
1	0.5	0.125	3	3	12000	0	60-69	0	2	2	60	2.43	57
1	1.2	0.125	1	1	43000	1	60-69	0	0	2	240	2.57	97
2	1	0.142857142857143	3	3	20000	3	50-59	0	1	2	120	2.71	81
2	4	0.090909090909091	3	3	15000	3	30-39	0	1	1	120	1	22
1	1	0.111111111111111	3	3	30000	2	30-39	0	2	3	480	1.43	98
1	0.333333333333333	0.1	1	1	7000	1	70-79	0	1	2	120	1.57	79
1	1	0.142857142857143	3	3	18000	2	30-39	0	2	2	300	1.86	89
1	1	0.125	2	2	10000	2	40-49	0	1	1	60	1.71	69
2	0.333333333333333	0.142857142857143	3	3	40000	2	30-39	0	2	2	360	2.14	85
2	1.25	0.142857142857143	2	2	18000	1	50-59	0	0	2	180	2.57	54
1	0.333333333333333	0.142857142857143	3	3	15000	2	30-39	1	2	1	180	1	87
1	1	0.076923076923077	2	2	22000	3	18-29	0	0	3	180	1.71	73
2	1.25	0.142857142857143	3	3	24000	1	40-49	0	1	1	1200	1.57	89
2	1.5	0.125	2	2	16000	1	30-39	0	1	2	30	3.43	82
2	0.5	0.111111111111111	2	2	5000	1	40-49	0	1	1	240	0.71	84
1	1	0.090909090909091	2	2	15000	2	40-49	0	1	2	150	1.14	67
2	1.66666666666667	0.142857142857143	3	2	16000	3	30-39	0	0	3	60	2	58
1	0.8	0.142857142857143	3	3	25000	1	18-29	1	1	3	720	1.14	80
2	0.666666666666667	0.125	3	2	9000	2	50-59	0	1	3	180	0.86	78
1	0.75	0.142857142857143	3	3	8000	1	50-59	0	0	3	240	4	137
2	1.33333333333333	0.111111111111111	3	3	12000	2	30-39	0	2	3	90	0.57	94
2	3	0.090909090909091	2	2	2300	0	30-39	1	1	1	120	0.29	79
2	1	0.142857142857143	2	2	6000	1	18-29	2	2	1	120	0.57	48
2	1	0.142857142857143	3	3	7000	0	18-29	0	2	2	120	1.57	82
2	1.25	0.125	3	2	20000	1	40-49	0	1	3	300	2.29	94
2	1	0.111111111111111	2	2	16000	0	50-59	0	2	2	210	0.86	71
2	1.14285714285714	0.125	2	2	30000	0	50-59	1	1	1	240	2.29	96
1	1.33333333333333	0.111111111111111	3	3	5000	2	50-59	1	1	1	420	0.29	222
1	1	0.1	3	3	12000	1	18-29	0	0	3	60	2	81
1	0.4	0.142857142857143	2	2	16000	0	70-79	1	1	3	60	3	113
2	0.5	0.1	1	1	7000	0	70-79	0	3	1	120	2.5	71
2	0.5	0.125	2	2	16000	0	60-69	0	1	1	180	2	95
1	0.166666666666667	0.142857142857143	2	2	10000	0	60-69	0	1	1	180	1.57	83
2	2	0.142857142857143	3	3	22000	2	30-39	0	2	1	420	1.29	49
2	1.33333333333333	0.1	2	2	11000	1	30-39	1	2	2	180	1.43	59
2	1	0.142857142857143	2	2	13000	2	60-69	0	1	1	120	1.71	98
1	0.666666666666667	0.125	3	1	4000	0	18-29	1	1	2	60	0.57	96
1	1.5	0.111111111111111	3	3	30000	0	30-39	0	1	3	240	3.29	54
1	0.25	0.125	3	3	25500	1	60-69	1	1	2	300	1.29	85
1	1	0.142857142857143	3	3	36000	3	30-39	0	1	1	360	0.29	97
1	1	0.142857142857143	3	3	45000	3	50-59	0	1	3	480	1.14	85
1	0.4	0.142857142857143	2	2	12000	3	50-59	2	1	2	480	4.14	66
2	1.66666666666667	0.125	3	3	15000	2	30-39	0	3	2	120	2	78
2	0.375	0.142857142857143	3	3	60000	3	50-59	0	2	2	480	3.43	85
2	1.5	0.142857142857143	3	3	25000	1	30-39	0	3	1	720	2.14	89
2	2	0.083333333333333	3	3	6000	3	18-29	0	1	1	60	1	45
1	0.75	0.142857142857143	3	2	35000	3	40-49	0	1	2	120	4	101
1	2.5	0.090909090909091	3	3	6000	1	40-49	0	2	3	60	4	79
1	1.75	0.111111111111111	2	2	12000	2	30-39	0	1	3	90	1	82
2	2.5	0.111111111111111	3	3	5000	1	30-39	0	1	3	240	1.43	97
2	3	0.1	3	3	16000	1	18-29	0	1	2	270	1.71	95
1	0.333333333333333	0.142857142857143	2	2	13000	0	>79	0	0	1	360	4	37
2	0.75	0.142857142857143	2	3	12000	0	60-69	0	1	1	360	0.43	43
1	0.6	0.125	3	3	14800	2	18-29	1	3	1	60	1	84
2	1	0.142857142857143	3	3	40000	1	18-29	1	2	3	300	5	48
2	3	0.125	2	2	20000	0	60-69	0	1	1	300	1.57	81
1	3	0.083333333333333	2	2	20000	3	18-29	0	1	2	30	1.71	99
1	1.5	0.142857142857143	3	3	20000	3	30-39	0	2	3	300	2.43	84
2	1.8	0.142857142857143	3	2	22000	2	60-69	0	1	1	300	3.14	53
1	1	0.125	3	3	2600	3	30-39	0	2	3	120	0.71	84
2	1.5	0.111111111111111	2	2	9000	1	18-29	0	1	2	210	1.71	93
2	1	0.142857142857143	3	3	10000	0	30-39	0	2	3	240	1.43	79
2	0.666666666666667	0.111111111111111	2	3	15000	1	50-59	0	0	2	60	6	95
2	2	0.083333333333333	3	3	12000	1	18-29	0	1	3	480	1.43	59
2	1.33333333333333	0.142857142857143	3	3	25000	3	60-69	0	2	2	120	4	81
1	0.5	0.142857142857143	3	3	25000	0	60-69	0	3	3	180	3.71	85
2	1	0.142857142857143	2	2	23000	1	50-59	0	2	2	120	1	73
2	0.666666666666667	0.142857142857143	3	2	20000	1	60-69	1	2	3	120	1.14	99
1	1.16666666666667	0.125	1	1	13000	0	70-79	0	0	1	60	1.86	50
1	1	0.1	2	2	18000	3	40-49	2	1	1	60	2.86	93
2	1.33333333333333	0.125	3	1	8000	1	30-39	0	1	3	300	1.86	60
1	0.666666666666667	0.142857142857143	2	2	15000	3	50-59	0	1	3	120	3.86	130
2	0.333333333333333	0.142857142857143	3	3	9548	1	40-49	0	0	2	240	4	73
2	1.5	0.142857142857143	2	2	7000	1	50-59	0	1	1	120	1	98
1	1	0.125	3	3	25000	2	30-39	0	3	3	120	3.43	87
2	0.666666666666667	0.125	3	3	30000	1	18-29	0	1	1	480	3.86	87
1	1	0.125	3	3	30000	2	50-59	1	1	2	180	1.86	72
1	2	0.111111111111111	2	2	15000	1	30-39	1	2	3	120	3.14	94
2	2	0.142857142857143	3	3	14000	1	40-49	0	1	3	300	4	83
2	0.666666666666667	0.111111111111111	3	2	40000	1	50-59	0	2	1	240	2.43	76
1	1.25	0.125	3	3	15000	1	30-39	0	1	3	480	4.86	95
1	0.555555555555556	0.125	3	3	16000	3	18-29	1	1	1	480	1.14	61
2	1.5	0.1	2	2	12000	0	30-39	0	3	1	120	1.71	64
2	4	0.111111111111111	3	3	3300	0	18-29	0	1	1	360	0.57	51
2	2	0.125	3	3	12000	3	30-39	0	1	1	240	1.57	71
2	1	0.125	3	3	18000	1	40-49	0	0	1	180	3	164
2	0.75	0.125	3	2	20000	1	30-39	0	0	3	540	2.86	91
1	0.4	0.125	2	2	15000	0	70-79	0	1	1	480	3	95
1	0.75	0.125	3	3	80000	2	30-39	0	1	1	240	1.43	89
1	0.2	0.142857142857143	3	3	50000	0	60-69	0	1	1	240	1.57	98
1	0.4	0.142857142857143	3	2	10000	1	40-49	0	1	1	300	1.29	92
1	0.4	0.142857142857143	3	3	20000	0	60-69	0	0	1	300	1.43	99
1	2	0.125	3	3	29000	2	50-59	0	0	1	510	2.43	82
2	0.833333333333333	0.125	2	3	50000	1	50-59	0	1	2	120	1.29	94
2	0.666666666666667	0.142857142857143	3	3	25000	1	30-39	0	3	2	480	3.14	71
1	1	0.142857142857143	2	2	36000	1	60-69	0	2	1	420	3	105
1	1.5	0.111111111111111	3	3	30000	0	30-39	0	1	1	60	0.71	246
1	0.333333333333333	0.125	3	3	15000	1	40-49	0	2	1	480	0.71	104
2	1	0.142857142857143	3	3	11000	1	18-29	0	2	1	360	2.43	85
2	1	0.1	3	3	19000	1	30-39	0	1	3	120	3	78
2	1	0.125	3	3	30000	0	50-59	0	2	1	240	10.71	130
2	1	0.125	3	3	20000	1	40-49	0	3	2	90	2.57	75
1	1	0.071428571428571	2	2	5000	1	60-69	0	2	3	130	10.71	27
1	0.5	0.125	1	1	110000	0	70-79	0	0	1	600	6.14	65
2	0.333333333333333	0.125	1	1	7500	0	>79	0	1	1	600	1.29	81
2	3	0.1	1	2	11000	0	50-59	0	0	1	360	5.14	79
2	1	0.142857142857143	3	3	18000	1	30-39	0	1	1	480	4	72
1	1.33333333333333	0.111111111111111	3	3	20000	1	30-39	0	2	1	240	1	89
2	2	0.090909090909091	1	1	8000	0	50-59	0	1	3	120	1.71	164
2	0.8	0.125	3	3	30000	2	40-49	0	2	1	240	10.71	93
1	1.5	0.125	2	3	11500	2	30-39	0	3	3	120	1.29	82
2	0.666666666666667	0.125	3	2	10000	1	40-49	0	2	2	30	2.29	88
1	0.8	0.125	3	3	20000	3	18-29	0	1	1	120	0.29	46
1	1.25	0.125	3	3	23000	2	30-39	0	0	1	240	1.14	103
1	1	0.111111111111111	3	3	22000	2	30-39	0	1	3	60	4	96
2	1	0.125	2	2	12000	0	40-49	0	1	1	420	5.86	106
1	1.33333333333333	0.125	2	2	15000	1	60-69	0	3	1	240	1.29	154
2	2	0.125	3	3	10000	0	18-29	0	1	3	180	7.71	78
2	1	0.125	3	3	17000	0	50-59	0	0	1	60	0.86	98
2	1.33333333333333	0.125	3	2	10000	2	18-29	0	0	2	40	3.29	63
2	2	0.1	1	1	10500	0	40-49	0	1	2	480	0.86	154
1	1	0.111111111111111	3	3	11000	1	30-39	0	1	3	180	2.86	83
2	0.5	0.142857142857143	2	2	25000	0	60-69	0	0	3	120	1.86	40
1	1	0.142857142857143	3	3	30000	1	30-39	0	1	1	360	1.43	70
2	0.666666666666667	0.125	3	3	34000	1	30-39	2	1	2	240	0.71	74
1	2	0.125	3	3	20000	1	40-49	0	2	1	300	0.29	54
2	1	0.142857142857143	3	1	15000	0	40-49	0	1	2	240	1.14	78
2	1	0.142857142857143	3	3	7500	0	70-79	0	1	1	390	1.71	102
1	1	0.125	3	3	30000	2	30-39	0	1	1	600	1.14	100
2	2	0.111111111111111	3	3	20000	0	30-39	0	2	1	300	4.14	75
2	0.5	0.111111111111111	3	3	10000	2	18-29	0	2	2	360	1.43	78
2	1.33333333333333	0.111111111111111	3	3	15000	0	50-59	0	1	3	360	0.71	75
1	0.5	0.125	3	3	60000	3	30-39	0	1	2	480	1.14	74
2	0.666666666666667	0.125	3	3	13000	1	60-69	0	2	1	90	0.71	100
2	0.8	0.125	2	2	32000	1	50-59	0	1	2	180	1.71	315
2	1	0.111111111111111	3	3	26000	0	18-29	0	1	1	600	2.43	86
1	1.25	0.125	2	2	8000	1	50-59	0	1	2	120	1.14	69
2	1.5	0.125	3	3	16000	0	50-59	0	2	1	240	1.86	38
2	1	0.111111111111111	3	3	20000	3	30-39	0	0	1	120	2	94
2	0.666666666666667	0.111111111111111	1	1	8500	1	50-59	0	0	2	120	6.43	236
1	0.5	0.125	2	2	5200	0	50-59	0	0	1	480	2.43	189
2	1	0.125	2	2	8000	0	60-69	0	3	1	120	1.57	81
2	0.833333333333333	0.142857142857143	2	2	20000	0	60-69	0	1	1	60	0	84
1	1	0.1	3	2	7000	1	40-49	0	1	1	180	1.86	69
1	1	0.125	2	2	10000	2	40-49	0	2	3	120	0.71	80
2	0.6	0.125	2	3	35000	3	50-59	0	1	1	120	2.14	67
2	0.5	0.125	3	3	35000	2	18-29	0	2	1	240	7.14	76
1	1.33333333333333	0.111111111111111	2	3	6000	1	40-49	0	3	1	120	1	54
2	0.333333333333333	0.142857142857143	3	3	21000	0	70-79	0	1	1	120	1	42
2	0.8	0.125	3	2	25000	1	40-49	0	1	1	360	1.14	265
2	0.5	0.142857142857143	3	3	47000	1	50-59	0	2	1	120	4	87
2	0.4	0.142857142857143	3	3	50000	3	40-49	0	0	1	60	1.43	90
2	1.66666666666667	0.125	3	3	37000	1	40-49	0	0	1	240	2	82
2	1.33333333333333	0.111111111111111	2	2	12500	1	30-39	0	2	1	240	0.86	101
2	0.75	0.142857142857143	3	3	32000	2	40-49	0	1	1	480	3	89
1	0.25	0.125	2	2	10000	1	30-39	0	1	2	180	4.71	58
2	1	0.125	3	3	100000	1	50-59	0	1	1	120	3.29	89
2	2	0.125	2	2	25000	0	70-79	0	1	2	360	1.43	55
1	1	0.142857142857143	3	3	14000	2	30-39	0	3	2	150	2	38
1	0.5	0.111111111111111	1	1	8000	0	60-69	0	2	1	240	1.14	70
2	1	0.111111111111111	2	1	14000	1	30-39	0	2	1	120	0.86	130
1	1.25	0.125	3	3	10000	3	40-49	0	1	1	240	1.43	96
2	0.666666666666667	0.142857142857143	3	3	15000	0	50-59	0	0	2	120	2	105
2	1	0.111111111111111	1	1	0	0	>79	0	1	1	420	4	63
1	1	0.111111111111111	3	3	40000	0	60-69	0	2	1	480	10.71	82
2	0.333333333333333	0.125	2	2	8000	1	70-79	0	1	1	480	0.86	59
2	0.75	0.125	3	3	21000	1	30-39	0	2	1	720	0.71	94
1	2	0.125	3	3	15000	0	18-29	0	2	2	240	3.86	75
1	1.33333333333333	0.111111111111111	3	3	13000	2	30-39	0	0	3	60	2	98
2	1	0.142857142857143	3	3	20000	1	30-39	0	2	2	90	1.71	82
2	1	0.142857142857143	3	3	15000	3	18-29	0	2	1	60	1.71	79
1	1	0.125	3	1	20000	1	30-39	0	3	2	120	0.43	85
2	1.66666666666667	0.125	3	2	10000	3	18-29	0	0	3	60	3.43	89
1	1	0.125	3	1	10000	1	50-59	0	3	2	120	1.29	93
2	0.285714285714286	0.142857142857143	3	3	50000	0	18-29	0	2	1	180	4.71	88
1	2	0.125	3	3	15000	3	18-29	0	0	1	180	5.71	66
2	0.666666666666667	0.125	1	1	10000	1	70-79	0	0	1	480	2	80
2	0.5	0.142857142857143	3	3	2500	2	30-39	0	2	2	360	10.71	83
2	0.6	0.125	3	3	25000	3	50-59	0	1	1	120	1.43	82
2	1.33333333333333	0.125	3	3	30000	2	30-39	0	1	1	480	2	91
1	1	0.142857142857143	3	3	35000	2	50-59	0	2	3	210	1.29	82
2	1	0.125	1	1	16000	0	70-79	0	2	1	120	3	61
2	0.5	0.125	3	3	30000	2	50-59	0	2	1	480	1.14	112
1	1.25	0.142857142857143	3	3	22000	2	40-49	1	1	3	600	0.86	69
1	1.5	0.125	3	2	30000	1	30-39	0	0	1	600	1.14	79
2	0.8	0.125	3	3	35000	2	30-39	0	3	1	120	1	88
2	1.66666666666667	0.125	3	3	30000	2	40-49	0	2	1	240	1.43	89
1	2.5	0.111111111111111	2	2	7000	2	30-39	1	3	1	120	0.57	87
2	1.33333333333333	0.125	3	3	15000	2	30-39	0	2	2	120	1.86	75
1	0.6	0.142857142857143	3	3	52000	3	18-29	0	1	2	240	2	78
1	1	0.142857142857143	3	3	10000	1	18-29	2	0	3	60	1.71	79
2	2	0.111111111111111	3	3	13000	2	40-49	0	1	1	480	1.43	110
2	1	0.090909090909091	2	2	6000	1	60-69	0	0	1	60	1.07	113
2	0.5	0.1	1	1	10000	2	40-49	0	2	2	75	0.86	75
1	1.25	0.111111111111111	2	2	10000	3	40-49	0	0	3	30	0.21	45
2	1	0.125	3	3	7000	0	70-79	0	1	2	120	0.57	36
2	1	0.090909090909091	2	2	7500	1	50-59	0	2	3	240	2.43	143
1	2	0.090909090909091	3	1	50000	3	50-59	1	1	3	90	2.57	79
1	0.666666666666667	0.142857142857143	2	3	10000	3	70-79	0	0	2	120	1.71	58
2	2	0.1	2	1	6000	1	30-39	1	0	2	120	1.29	74
2	0.333333333333333	0.142857142857143	3	3	37000	1	60-69	0	2	2	180	3	111
1	7	0.111111111111111	3	3	23000	1	30-39	0	0	2	240	1.29	81
2	1	0.142857142857143	3	3	26000	0	60-69	0	1	1	120	5	66
2	1.4	0.142857142857143	3	3	20000	0	18-29	0	1	1	300	1	59
1	0.5	0.111111111111111	2	2	2000	0	50-59	0	1	1	300	1.71	102
1	1.33333333333333	0.125	3	1	8500	1	30-39	0	1	2	300	7	262
1	1	0.111111111111111	2	2	8000	3	40-49	0	1	2	180	0.29	78
1	0.4	0.142857142857143	3	3	40000	0	>79	1	1	1	240	2.43	63
1	2	0.090909090909091	2	2	10000	2	30-39	1	0	3	60	1.29	84
1	1	0.142857142857143	3	3	25000	2	40-49	0	3	2	360	3.71	94
1	2	0.125	2	2	28000	3	40-49	0	1	1	300	0.71	91
2	1.33333333333333	0.125	3	3	25000	1	30-39	1	1	2	240	1	71
1	1.33333333333333	0.1	3	2	3500	0	30-39	2	2	2	360	1.14	97
1	0.666666666666667	0.142857142857143	3	3	12500	2	40-49	0	0	2	120	1.14	54
2	1	0.142857142857143	2	3	16000	0	60-69	0	1	1	360	1.14	36
2	1	0.142857142857143	3	3	60000	3	50-59	0	0	1	120	2	79
1	0.25	0.142857142857143	3	3	50000	3	30-39	1	1	2	240	2.71	122
2	1	0.125	2	2	7000	2	30-39	0	2	1	60	1.86	66
2	1	0.125	3	3	20000	2	40-49	0	0	1	480	2.29	107
1	0.25	0.142857142857143	3	3	10000	0	50-59	0	2	2	180	0.86	89
2	0.5	0.142857142857143	2	2	8000	2	50-59	0	1	2	120	1.5	65
2	0.666666666666667	0.142857142857143	1	1	16000	0	70-79	0	0	1	180	2	67
1	0.2	0.142857142857143	3	3	15000	3	40-49	0	1	2	480	2.14	55
2	1.33333333333333	0.125	3	3	17000	0	50-59	0	1	1	60	1.43	35
2	1.33333333333333	0.111111111111111	2	2	14000	0	70-79	0	1	3	180	0.14	80
1	2	0.125	2	2	10000	3	40-49	1	1	1	360	0.86	50
1	0.285714285714286	0.142857142857143	3	3	20000	2	18-29	1	3	3	480	0.43	97
2	9	0.111111111111111	2	2	18000	0	30-39	0	2	1	60	3.29	91
1	1	0.142857142857143	3	3	70000	3	50-59	0	3	1	240	1.29	92
2	2	0.125	1	1	16000	1	60-69	0	1	2	60	0.57	68
1	2	0.1	1	1	4000	0	60-69	1	2	2	60	1	88
1	0.75	0.125	3	3	19000	1	40-49	0	1	1	420	1.43	93
2	0.666666666666667	0.142857142857143	2	3	16000	0	70-79	0	2	2	120	1.43	62
2	1.33333333333333	0.142857142857143	3	3	13000	0	70-79	0	0	1	120	1.29	132
1	5	0.111111111111111	3	3	13000	2	30-39	0	2	1	720	0.14	120
2	0.75	0.142857142857143	3	3	40000	2	50-59	0	0	1	240	3	72
2	1.25	0.142857142857143	3	3	35000	0	30-39	0	3	2	15	1.43	54
2	0.666666666666667	0.111111111111111	3	3	7000	1	30-39	0	1	3	360	1.5	70
2	1	0.125	3	3	16000	1	40-49	1	2	3	300	1.57	72
2	0.75	0.142857142857143	3	3	27000	1	40-49	0	1	2	90	1.57	88
2	0.75	0.142857142857143	2	3	12000	0	50-59	0	1	1	240	2.5	228
2	0.857142857142857	0.142857142857143	3	2	32000	1	30-39	0	1	1	90	4.57	52
1	2.66666666666667	0.125	3	3	24000	2	30-39	0	1	2	300	0.86	59
2	0.25	0.142857142857143	2	2	14000	0	70-79	0	0	1	480	2.71	68
1	1.4	0.142857142857143	2	3	45000	0	70-79	0	1	1	480	1	52
2	0.833333333333333	0.142857142857143	2	2	6500	0	50-59	0	1	1	120	0.29	82
1	1.33333333333333	0.142857142857143	3	3	10000	3	30-39	0	1	1	480	3	95
1	1.25	0.142857142857143	3	3	27000	0	40-49	0	1	1	60	2.86	83
1	1.4	0.142857142857143	3	2	30000	2	30-39	0	0	1	60	1.14	152
1	1	0.125	3	3	12000	1	30-39	0	3	3	120	4.14	73
1	0.666666666666667	0.111111111111111	2	2	19000	2	60-69	1	2	2	120	7.29	123
2	0.75	0.142857142857143	3	3	20000	2	30-39	0	3	2	120	3	48
2	1.66666666666667	0.142857142857143	3	3	45000	1	40-49	0	3	2	240	2.86	67
2	1.5	0.125	3	1	20000	1	30-39	0	0	2	60	1.14	52
1	1.25	0.1	1	1	8000	2	40-49	1	1	3	60	0.71	75
1	1	0.125	3	3	8000	2	18-29	0	1	3	720	1.86	65
1	1.75	0.111111111111111	2	2	12000	3	60-69	1	1	3	60	2.29	82
1	1	0.111111111111111	1	1	12000	2	60-69	0	0	2	10	0.86	92
1	0.75	0.142857142857143	3	3	49000	3	40-49	0	1	1	300	0.86	213
1	0.571428571428571	0.142857142857143	3	3	55000	3	40-49	0	2	2	360	3.86	83
2	0.666666666666667	0.142857142857143	2	1	15000	0	60-69	0	0	3	30	4	46
2	0.666666666666667	0.142857142857143	3	3	60000	0	18-29	0	2	2	240	2.14	39
2	3.33333333333333	0.111111111111111	1	1	20000	1	50-59	0	1	1	180	2	107
2	0.333333333333333	0.142857142857143	3	3	18000	3	30-39	0	1	2	420	2.43	64
2	2.33333333333333	0.125	3	2	8000	2	30-39	0	1	1	120	1.14	54
2	1.5	0.142857142857143	3	3	40000	1	50-59	0	1	2	180	8	90
2	0.8	0.142857142857143	3	3	50000	0	50-59	0	2	1	180	1.71	68
2	0.666666666666667	0.142857142857143	3	3	25000	3	40-49	0	3	2	180	3.71	39
1	0.75	0.142857142857143	3	3	26000	0	40-49	0	2	3	30	4.5	117
1	2	0.111111111111111	2	2	10000	2	30-39	1	2	2	240	0.57	98
2	0.75	0.142857142857143	3	3	10000	0	40-49	0	2	2	60	1.57	68
2	1.75	0.125	3	3	38000	1	30-39	0	1	2	180	2.14	30
1	1.33333333333333	0.142857142857143	2	2	14000	3	40-49	0	0	1	480	1.14	95
2	1	0.1	1	1	6000	0	70-79	0	1	1	1380	2.86	62
2	1	0.125	2	2	11000	0	>79	0	1	1	120	1.14	66
1	0.4	0.142857142857143	3	3	5000	0	60-69	0	1	3	300	1.14	88
1	1	0.111111111111111	3	3	20000	0	50-59	0	1	1	240	2	68
2	2.66666666666667	0.083333333333333	3	1	10000	3	30-39	0	1	3	180	0.71	64
2	2	0.125	1	1	4000	1	40-49	0	3	1	300	3.29	91
2	0.25	0.142857142857143	2	2	7000	0	70-79	0	1	2	60	3.5	79
2	0.6	0.142857142857143	3	3	25000	1	50-59	0	3	1	420	1.86	76
1	1.4	0.142857142857143	2	2	31000	0	70-79	0	1	1	240	0.71	82
2	1.5	0.142857142857143	2	2	20000	3	40-49	0	3	1	240	1	82
1	1.66666666666667	0.142857142857143	2	2	20000	1	60-69	0	0	1	600	5.14	61
1	1.33333333333333	0.142857142857143	2	2	20000	2	50-59	0	0	2	240	3.57	103
1	0.666666666666667	0.142857142857143	3	3	40000	3	60-69	1	1	2	120	2.57	68
2	1.5	0.111111111111111	3	3	15000	1	30-39	0	1	1	240	1.14	69
2	1.25	0.142857142857143	1	1	5000	0	50-59	0	2	2	60	2	96
2	1.25	0.142857142857143	3	2	30000	0	30-39	0	0	2	180	1.57	84
2	0.666666666666667	0.125	2	2	14000	0	60-69	0	0	1	480	1.14	72
2	0.666666666666667	0.125	3	3	11000	1	30-39	0	1	1	180	0.57	47
2	1	0.125	3	3	15000	0	30-39	0	1	1	240	1.71	48
2	0.25	0.142857142857143	2	2	6000	0	60-69	0	1	2	300	0.79	108
1	1.8	0.111111111111111	2	2	20000	3	30-39	1	3	3	120	0.43	65
2	1.66666666666667	0.125	2	2	5000	2	30-39	0	1	2	60	1.14	44
1	0.5	0.142857142857143	2	2	3500	1	60-69	0	0	1	120	0.71	78
2	0.4	0.142857142857143	3	3	10000	0	60-69	0	0	1	360	1.57	92
1	1.4	0.142857142857143	2	2	13000	2	30-39	0	1	2	60	0.57	92
2	1	0.111111111111111	1	1	8000	0	60-69	0	1	1	180	0	69
2	1	0.142857142857143	2	2	15000	0	60-69	0	0	1	1080	0.71	106
1	3	0.125	3	3	20000	3	30-39	0	1	2	300	1.57	74
2	4	0.111111111111111	2	3	68000	1	30-39	0	1	2	240	2.29	64
2	0.4	0.142857142857143	3	3	45000	2	>79	0	0	1	180	3	120
1	0.333333333333333	0.142857142857143	3	3	25000	1	60-69	0	1	3	180	0.57	103
2	1.5	0.1	3	3	20000	0	30-39	0	2	2	30	2	57
2	0.666666666666667	0.142857142857143	3	3	12000	2	18-29	0	1	1	120	2	47
1	0.8	0.142857142857143	3	3	13000	3	40-49	2	1	1	240	0.86	80
2	1.33333333333333	0.142857142857143	3	3	40000	1	30-39	0	2	1	240	2.71	66
1	0.333333333333333	0.142857142857143	3	3	65000	1	50-59	1	1	1	480	2	89
2	0.75	0.125	2	2	5000	3	40-49	0	0	1	240	3.29	62
2	1.33333333333333	0.142857142857143	2	2	15000	0	50-59	0	0	3	60	3	67
2	1	0.142857142857143	3	2	8000	1	40-49	0	1	2	360	4	63
2	0.142857142857143	0.142857142857143	3	3	17000	0	60-69	1	2	1	360	1	97
2	2	0.125	3	3	12000	2	30-39	0	1	1	240	0.86	64
1	1	0.142857142857143	2	2	28000	0	70-79	0	0	1	600	2	106
1	1.25	0.125	3	3	20000	3	18-29	0	0	3	120	2.43	77
2	1.5	0.142857142857143	2	3	4000	0	50-59	0	0	1	30	0.86	102
1	0.25	0.142857142857143	3	3	10000	0	30-39	0	1	3	600	3.71	76
2	0.75	0.142857142857143	3	3	15000	1	40-49	0	1	2	240	2.86	88
2	1	0.142857142857143	3	3	50000	1	50-59	0	0	1	360	1.43	20
2	0.8	0.1	3	2	18000	1	18-29	0	1	1	240	0.71	47
2	1	0.125	3	2	14600	0	40-49	0	0	2	1200	2	24
2	1.5	0.125	3	3	14500	1	30-39	0	1	1	60	1.29	97
1	0.666666666666667	0.142857142857143	3	3	40000	0	>79	0	0	1	660	0.86	68
2	0.333333333333333	0.142857142857143	3	3	9000	1	60-69	0	2	2	480	2.21	101
1	1	0.142857142857143	3	3	32000	2	40-49	0	2	1	300	1.57	64
2	1.25	0.142857142857143	3	3	38000	1	40-49	0	2	1	300	2.43	77
2	0.857142857142857	0.125	2	2	25000	0	50-59	0	0	2	120	1	82
1	1.75	0.111111111111111	1	1	14000	0	70-79	0	2	3	60	1.29	70
1	1.5	0.142857142857143	3	3	45000	2	40-49	0	0	2	540	3.5	111
2	2.5	0.090909090909091	3	2	12000	1	18-29	0	2	1	120	6	73
2	0.5	0.142857142857143	1	1	16000	0	60-69	0	3	1	240	3.43	32
2	1	0.142857142857143	3	2	4200	0	30-39	0	1	1	120	2.14	67
1	2	0.142857142857143	2	3	12000	2	50-59	0	1	1	420	1.29	68
2	0.5	0.125	2	2	10000	2	50-59	0	2	2	30	4	55
1	1.33333333333333	0.125	3	2	38000	1	18-29	1	1	2	600	2.71	79
1	0.666666666666667	0.142857142857143	2	2	8000	1	70-79	0	1	2	120	1.57	49
2	1.5	0.142857142857143	2	3	15000	0	30-39	0	1	2	60	1.86	56
1	0.666666666666667	0.142857142857143	1	2	15000	1	70-79	0	2	1	60	2.5	71
1	1	0.142857142857143	3	3	40000	3	50-59	1	1	2	180	3	65
2	1	0.111111111111111	1	1	12000	1	50-59	0	1	1	180	1.29	111
1	1.25	0.125	2	2	25000	1	30-39	0	0	2	120	2.64	76
1	1	0.125	3	3	6000	1	18-29	0	1	3	105	2	35
1	1.75	0.142857142857143	2	2	5600	2	40-49	1	0	1	120	0.71	58
2	0.75	0.090909090909091	2	2	13000	0	60-69	0	1	1	120	2.71	95
2	1.5	0.125	3	1	20000	1	30-39	0	2	2	60	1.43	78
1	1.25	0.125	2	3	2000	3	50-59	0	2	1	360	2.71	107
2	0.666666666666667	0.142857142857143	3	3	16000	0	>79	0	1	3	120	2	99
1	1.33333333333333	0.111111111111111	3	2	10000	1	40-49	0	1	1	240	1	98
2	1.75	0.125	2	2	10000	1	40-49	0	1	2	180	0.43	90
2	0.75	0.125	3	3	40000	2	40-49	0	1	1	60	4.21	50
2	1	0.142857142857143	3	3	20000	0	40-49	0	1	2	240	2.29	75
2	1	0.142857142857143	3	3	22000	2	40-49	0	1	1	480	3	79
1	3	0.090909090909091	2	2	8000	1	30-39	1	3	3	120	2	94
1	1	0.111111111111111	2	3	5000	3	18-29	2	3	2	600	5.29	42
1	1.5	0.125	3	3	22000	3	18-29	0	1	1	480	2.29	60
1	0.75	0.142857142857143	3	3	25000	3	18-29	1	1	3	180	1	81
2	0.2	0.142857142857143	3	3	23000	0	>79	0	0	3	120	1.71	88
1	1.33333333333333	0.111111111111111	1	2	15000	2	30-39	1	1	2	120	1.07	76
2	0.666666666666667	0.142857142857143	2	2	5000	0	70-79	0	1	1	120	3.14	78
2	2.5	0.125	3	2	25000	2	40-49	0	1	1	180	1.14	77
2	0.333333333333333	0.125	2	2	3900	0	60-69	0	0	2	40	2	100
2	1	0.090909090909091	1	1	3000	1	50-59	1	1	2	45	2.14	80
2	1.33333333333333	0.142857142857143	3	2	40000	2	30-39	0	1	3	420	1.86	87
2	0.5	0.1	1	1	5000	0	50-59	0	0	1	180	0.71	79
1	2	0.142857142857143	1	1	35000	0	>79	0	1	2	240	1.14	79
2	0.75	0.142857142857143	2	2	20000	0	50-59	0	0	1	720	2.5	64
2	0.4	0.142857142857143	1	1	30000	0	70-79	1	1	1	240	1.43	22
1	0.5	0.142857142857143	3	3	15000	1	30-39	0	1	1	480	1.57	52
1	1	0.142857142857143	3	3	15000	2	30-39	1	2	2	90	1.71	21
2	5	0.1	3	3	18000	0	18-29	0	0	2	180	2	83
1	0.4	0.125	2	2	15000	2	50-59	0	1	1	240	3.57	66
1	1	0.142857142857143	2	2	15000	2	50-59	1	1	3	120	1.86	74
1	0.333333333333333	0.125	3	3	25000	2	40-49	0	1	2	120	2	75
2	0.75	0.111111111111111	3	3	30000	3	30-39	1	1	1	360	3.29	77
2	1.5	0.090909090909091	2	2	12000	1	40-49	0	2	1	60	1.14	92
1	0.333333333333333	0.1	3	3	8000	2	60-69	0	0	3	120	1.43	58
2	0.285714285714286	0.142857142857143	3	3	60000	1	70-79	0	1	1	480	1.71	61
2	1	0.125	3	3	32000	1	50-59	0	1	1	300	1.43	114
2	0.25	0.125	3	3	8500	0	60-69	0	1	1	240	3	69
2	0.666666666666667	0.142857142857143	3	3	40000	0	60-69	0	1	3	120	5	80
2	0.6	0.125	3	2	6000	0	18-29	0	1	1	600	1.86	90
1	5	0.142857142857143	2	3	20000	1	30-39	0	1	1	120	0.43	79
1	2.66666666666667	0.1	2	2	8000	1	40-49	0	1	2	360	0.29	32
1	3	0.090909090909091	2	2	15000	0	60-69	0	1	3	120	0.86	177
2	2.5	0.111111111111111	3	2	12000	0	30-39	0	1	1	60	1	69
1	1.33333333333333	0.142857142857143	3	2	25000	3	30-39	0	0	3	240	3.29	75
2	0.75	0.142857142857143	3	3	35000	2	50-59	1	2	2	360	1.5	78
2	1	0.125	2	2	15000	0	70-79	0	2	2	420	2.5	44
2	0.666666666666667	0.142857142857143	3	3	30000	3	30-39	0	1	2	180	0.86	76
1	1.66666666666667	0.142857142857143	3	3	7000	1	40-49	0	1	1	300	1.14	104
1	1.33333333333333	0.142857142857143	2	2	10000	2	50-59	0	1	1	120	1.5	97
1	1	0.142857142857143	3	3	45000	2	40-49	0	1	3	240	0.71	43
2	0.5	0.142857142857143	2	2	8500	0	60-69	0	1	1	600	1.29	79
2	1.5	0.1	3	3	6000	1	30-39	1	0	3	30	1.43	73
1	1.33333333333333	0.142857142857143	2	2	12000	3	60-69	0	1	1	60	1.14	88
2	0.5	0.142857142857143	1	3	31000	0	>79	0	1	1	300	1.14	93
2	2	0.111111111111111	2	2	71200	1	40-49	0	0	2	60	1.29	45
1	1.66666666666667	0.142857142857143	2	2	16000	2	40-49	0	2	1	120	1.57	69
2	1.5	0.1	3	2	5000	2	40-49	0	2	1	180	0.86	67
2	0.75	0.142857142857143	3	3	60000	2	40-49	1	3	1	480	0.86	28
2	0.75	0.142857142857143	3	2	32000	3	50-59	0	1	1	480	3	53
2	3	0.111111111111111	2	1	6000	0	40-49	0	3	2	30	3	70
1	2	0.090909090909091	3	3	10000	2	18-29	1	0	3	180	1.86	88
2	1.5	0.142857142857143	2	2	15000	3	50-59	0	2	1	120	0.57	68
2	0.666666666666667	0.125	2	3	35000	1	40-49	0	0	1	240	1.43	172
1	0.75	0.142857142857143	3	2	30000	3	30-39	1	1	1	600	0.29	89
2	0.75	0.111111111111111	3	3	12000	1	50-59	0	1	1	300	3	94
1	1.5	0.111111111111111	3	3	16000	3	30-39	1	1	2	60	2.71	56
1	1	0.142857142857143	3	3	20000	3	50-59	0	0	2	480	0.57	91
1	1	0.125	3	3	15000	2	30-39	1	1	3	180	0.71	74
1	0.5	0.090909090909091	3	3	10000	2	30-39	2	0	1	360	0.86	58
2	2	0.125	3	2	17000	1	50-59	0	1	1	30	3	66
2	1	0.142857142857143	2	2	20000	0	60-69	0	1	1	60	2	69
1	1	0.142857142857143	3	3	25000	2	30-39	0	1	3	120	3.57	47
2	1.5	0.142857142857143	3	3	50000	0	18-29	0	1	3	300	6	47
1	0.6	0.111111111111111	3	3	15000	3	30-39	0	1	3	120	1.43	68
1	1	0.142857142857143	3	3	25000	2	40-49	0	1	2	240	2.14	68
1	0.75	0.111111111111111	2	2	8000	1	30-39	0	1	1	300	1.29	44
1	1.5	0.111111111111111	2	2	20000	2	18-29	1	1	1	180	1.57	78
2	1.25	0.125	3	3	6000	1	30-39	0	2	1	180	4.29	57
2	0.4	0.142857142857143	3	3	36000	3	60-69	0	2	2	300	2	51
2	2.33333333333333	0.111111111111111	3	2	30000	2	30-39	0	0	2	120	1.14	105
2	0.5	0.142857142857143	3	3	12000	2	18-29	2	3	2	120	2.86	67
1	1	0.142857142857143	2	3	30000	2	40-49	0	0	3	240	1.43	81
1	0.75	0.125	2	2	8300	0	30-39	0	1	2	240	0.86	64
2	1	0.125	2	2	15000	0	60-69	0	1	1	120	2.57	120
1	2.5	0.125	2	2	18000	3	40-49	0	0	1	60	2	105
2	1.5	0.142857142857143	3	2	21000	0	30-39	0	1	2	120	1.86	81
2	1	0.142857142857143	2	2	8000	3	60-69	0	0	1	180	1.71	70
1	0.5	0.1	2	2	13000	0	70-79	0	0	1	180	0.29	38
1	0.333333333333333	0.142857142857143	3	3	20000	3	50-59	0	1	3	480	0.29	99
2	1	0.1	2	2	14000	0	70-79	0	1	1	300	1.86	76
2	0.2	0.142857142857143	3	3	50000	2	50-59	0	2	2	300	1.43	75
2	0.333333333333333	0.125	3	3	31000	0	50-59	0	1	1	60	2	94
1	2	0.076923076923077	2	2	6000	0	40-49	0	3	1	180	0.71	82
1	1.66666666666667	0.142857142857143	2	2	10000	0	70-79	0	0	2	60	1.29	76
1	1.66666666666667	0.142857142857143	3	3	18000	3	30-39	0	0	1	240	1.43	137
1	0.666666666666667	0.111111111111111	3	3	16500	2	60-69	0	1	1	240	0.86	94
2	0.333333333333333	0.142857142857143	2	2	8000	0	60-69	0	1	1	480	0.14	100
1	0.666666666666667	0.125	2	2	14000	2	>79	1	0	3	240	2	90
1	0.75	0.125	3	3	15000	0	18-29	0	2	1	180	1.14	76
1	0.333333333333333	0.111111111111111	3	3	12000	3	40-49	2	1	1	180	0.29	61
2	0.333333333333333	0.142857142857143	2	2	8000	0	>79	0	0	1	360	2.14	76
1	0.666666666666667	0.142857142857143	3	3	32000	3	50-59	0	1	1	180	1.14	111
2	1	0.142857142857143	2	3	25000	0	18-29	0	1	3	60	5	98
2	0.25	0.142857142857143	2	2	20000	0	60-69	0	1	1	360	1.71	118
2	1.33333333333333	0.142857142857143	3	3	14000	0	30-39	0	1	3	360	0.71	100
1	0.75	0.142857142857143	3	2	12000	2	30-39	0	2	1	120	5	89
1	0.5	0.111111111111111	3	3	69000	0	>79	0	1	2	120	3	97
2	1.25	0.1	3	3	9000	1	40-49	0	1	1	180	0.71	85
1	3	0.083333333333333	2	2	6000	0	40-49	0	1	2	60	0.57	74
1	0.5	0.142857142857143	3	3	13000	0	60-69	0	0	2	360	3	93
1	1	0.142857142857143	3	3	27000	3	40-49	0	1	1	180	2	95
2	0.666666666666667	0.111111111111111	2	2	2500	0	30-39	1	1	1	120	0.57	84
2	0.333333333333333	0.125	3	3	3200	1	30-39	0	1	1	180	1.57	78
2	0.5	0.142857142857143	3	3	30000	0	60-69	0	0	1	120	4	105
2	0.75	0.125	2	2	12000	0	70-79	0	1	2	120	3	80
1	0.75	0.111111111111111	3	3	30000	2	30-39	0	1	1	120	1.43	84
1	1	0.125	1	1	25000	1	40-49	1	1	2	60	0.57	74
2	1.5	0.142857142857143	3	3	25000	1	50-59	0	0	1	300	1.43	88
1	0.666666666666667	0.142857142857143	2	2	16000	0	60-69	0	1	1	480	2.71	117
2	0.5	0.142857142857143	3	2	12000	0	60-69	0	1	1	840	1.57	87
2	1	0.142857142857143	2	2	25000	0	70-79	0	0	2	600	1.43	74
2	1.5	0.1	3	3	40000	3	40-49	0	0	1	540	0.71	58
2	0.333333333333333	0.142857142857143	3	3	11000	1	18-29	0	0	1	180	3	85
2	0.666666666666667	0.1	1	1	4500	3	40-49	0	0	3	120	1	73
1	1	0.142857142857143	3	3	15000	3	30-39	0	1	3	240	1.14	57
2	1.33333333333333	0.1	3	2	3100	0	30-39	0	3	1	120	0.14	84
2	2.5	0.125	3	3	15000	0	40-49	0	1	1	300	1.29	92
1	1	0.142857142857143	3	3	60000	2	30-39	0	0	1	300	1.71	83
1	0.8	0.142857142857143	3	3	120000	3	40-49	0	3	3	360	2	96
2	0.333333333333333	0.142857142857143	3	3	7500	1	50-59	0	1	2	180	6	94
1	0.5	0.142857142857143	3	3	80000	3	50-59	0	0	3	360	0.86	74
2	0.5	0.111111111111111	2	2	7000	2	50-59	0	1	1	120	1.29	111
2	1.33333333333333	0.090909090909091	1	1	14000	1	40-49	0	1	2	120	1.14	46
2	1.5	0.125	3	3	18000	1	30-39	0	3	2	300	1	78
2	0.75	0.142857142857143	3	3	69000	3	50-59	0	0	1	180	1.57	149
1	1	0.111111111111111	2	2	25000	2	30-39	1	3	1	60	0.43	78
1	0.666666666666667	0.142857142857143	3	3	25000	3	30-39	0	1	2	120	0.86	102
2	2.5	0.1	2	2	9500	0	50-59	0	0	1	180	1.29	70
1	1	0.1	3	3	15000	2	30-39	0	2	3	120	1.86	90
2	2.25	0.125	3	3	12000	0	18-29	0	1	2	120	2.71	51
2	0.5	0.142857142857143	3	3	15000	0	40-49	0	2	2	420	2	78
1	1	0.111111111111111	2	2	5600	0	50-59	0	0	1	120	0.71	96
2	0.333333333333333	0.1	1	1	2000	0	70-79	0	1	1	120	4	87
1	0.333333333333333	0.090909090909091	2	2	1500	0	40-49	0	1	1	120	0.57	68
1	1.33333333333333	0.142857142857143	3	3	10000	2	50-59	0	0	1	60	9.29	279
2	1	0.111111111111111	2	3	20000	0	30-39	0	1	2	120	2	77
2	1	0.142857142857143	3	3	15000	0	70-79	0	1	1	600	4	85
2	1.66666666666667	0.142857142857143	3	3	10000	3	40-49	0	1	1	120	1	57
2	0.5	0.1	3	2	18000	0	70-79	0	1	1	480	1.57	113
2	1	0.111111111111111	1	1	5500	1	40-49	0	0	1	180	0.43	82
1	0.75	0.142857142857143	3	1	11000	1	30-39	0	1	2	620	1	179
2	0.333333333333333	0.083333333333333	2	2	4000	0	60-69	0	0	1	120	2	45
2	1.5	0.111111111111111	3	3	17200	0	18-29	0	1	2	240	1.14	81
2	0.333333333333333	0.111111111111111	3	3	3000	1	50-59	0	1	2	540	1.86	83
2	0.2	0.142857142857143	3	3	12000	0	60-69	0	1	1	180	0.57	67
1	0.75	0.142857142857143	3	3	38000	0	>79	0	1	1	600	0.86	53
2	0.25	0.142857142857143	3	3	5000	1	40-49	0	0	3	60	1.43	67
2	0.25	0.125	3	3	20000	3	50-59	1	0	1	210	1.71	121
1	0.5	0.1	1	1	10200	0	60-69	0	0	2	120	1.29	75
1	0.5	0.142857142857143	2	2	15000	0	60-69	0	1	1	120	1.86	168
2	0.75	0.111111111111111	3	2	7000	1	30-39	0	3	2	60	0.86	69
2	2.33333333333333	0.125	3	3	16000	0	30-39	0	0	3	180	1.29	90
1	1.75	0.111111111111111	3	3	25000	3	40-49	0	2	1	840	0.86	72
1	1.33333333333333	0.142857142857143	2	2	20000	2	30-39	0	3	1	120	0.71	80
2	2	0.125	3	3	15000	0	30-39	0	2	2	60	3	45
1	1	0.125	3	2	2500	2	40-49	0	1	2	120	1.71	75
2	0.5	0.142857142857143	3	3	8000	1	30-39	0	1	2	480	0.86	55
2	0.5	0.142857142857143	3	3	8000	0	>79	0	1	1	300	0.71	89
2	0.25	0.111111111111111	3	3	8000	0	50-59	0	1	2	120	3	80
2	0.5	0.142857142857143	3	3	12000	3	50-59	0	0	1	300	0.57	87
2	0.333333333333333	0.111111111111111	2	2	10000	3	18-29	0	3	1	60	0.57	74
1	0.666666666666667	0.1	2	2	10000	0	60-69	1	2	1	240	1.43	118
2	0.25	0.142857142857143	1	1	15000	0	>79	0	1	1	300	3	89
2	0.333333333333333	0.125	3	3	35000	3	40-49	0	0	3	360	4	75
2	0.333333333333333	0.142857142857143	3	3	18000	2	30-39	0	0	2	540	6	75
2	0.666666666666667	0.1	2	2	6500	1	30-39	0	1	2	120	0.86	84
1	0.333333333333333	0.142857142857143	3	3	6000	0	30-39	0	3	1	900	0.57	66
2	1	0.111111111111111	2	3	7900	2	18-29	0	1	1	120	0.86	74
2	0.6	0.142857142857143	2	2	25000	2	40-49	0	1	2	240	0.43	148
2	3	0.083333333333333	2	2	4000	1	50-59	0	0	1	180	1	87
1	0.333333333333333	0.142857142857143	3	3	22000	2	30-39	0	0	3	60	0.71	73
1	1.25	0.142857142857143	3	2	8000	0	18-29	1	1	1	360	1.29	75
2	0.5	0.111111111111111	3	3	25000	0	70-79	0	2	1	60	4	78
2	0.375	0.142857142857143	2	2	20000	3	70-79	0	0	2	120	5	51
2	0.666666666666667	0.142857142857143	3	3	10000	3	40-49	1	1	2	180	0.43	95
2	0.666666666666667	0.142857142857143	1	2	10000	0	40-49	0	1	1	120	0.57	71
2	0.666666666666667	0.111111111111111	3	2	5000	3	30-39	0	2	1	240	2	81
1	1	0.111111111111111	2	2	5000	3	40-49	1	0	3	60	0.29	62
1	0.666666666666667	0.142857142857143	3	3	20000	2	50-59	1	3	1	120	3	49
2	1.5	0.083333333333333	2	2	3000	0	18-29	0	0	1	120	1	43
1	1	0.125	3	3	11000	2	50-59	0	1	1	60	1.29	89
2	0.5	0.142857142857143	3	3	5000	0	50-59	0	0	1	180	1.29	123
2	1.33333333333333	0.1	3	3	20000	3	50-59	0	2	3	120	1.57	84
1	0.5	0.090909090909091	1	1	9000	1	50-59	0	1	1	180	1.29	93
2	2	0.125	1	2	15000	1	40-49	0	0	1	120	1.43	71
1	1.33333333333333	0.111111111111111	3	3	25000	1	30-39	0	0	2	120	0.43	140
1	0.333333333333333	0.125	2	2	9000	3	30-39	0	0	1	720	0	96
1	1.33333333333333	0.142857142857143	2	2	10000	1	30-39	0	1	1	120	1.43	68
2	1.4	0.125	3	3	11000	0	18-29	0	0	1	300	1.57	69
2	0.4	0.111111111111111	3	3	25000	0	60-69	0	0	1	60	3	89
1	1	0.125	2	3	18000	0	40-49	0	3	3	270	0.86	85
2	1.25	0.142857142857143	3	3	8000	1	30-39	1	1	3	60	1.71	49
2	0.060606060606061	0.090909090909091	1	1	4000	1	40-49	0	1	2	60	0.86	70
2	0.666666666666667	0.142857142857143	3	3	3000	2	40-49	0	1	2	120	2	93
2	1	0.111111111111111	2	2	5000	0	40-49	0	1	1	120	1.29	194
1	0.6	0.1	2	2	18000	0	60-69	0	0	1	60	1.57	103
1	1	0.111111111111111	2	2	8000	0	40-49	0	3	1	60	1	23
2	2	0.1	2	2	5000	2	40-49	0	0	1	120	2	77
2	1	0.125	3	3	30000	1	60-69	0	1	2	240	1.14	88
2	0.25	0.142857142857143	2	2	9000	0	>79	0	1	1	120	2	76
1	0.666666666666667	0.125	2	3	25000	1	40-49	0	1	2	60	1.14	76
2	0.2	0.142857142857143	2	2	12000	0	70-79	0	1	1	180	0	76
2	0.666666666666667	0.111111111111111	2	2	20000	0	60-69	0	1	1	360	2.43	382
2	0.5	0.090909090909091	2	2	2500	1	50-59	0	1	2	120	3	77
2	1	0.142857142857143	3	3	0	0	60-69	0	0	2	60	1.57	65
2	1.25	0.142857142857143	3	3	37000	2	30-39	0	0	2	180	1.86	74
2	1	0.111111111111111	2	3	15000	1	30-39	0	3	2	60	1.14	80
2	1	0.111111111111111	3	2	13600	0	30-39	0	3	1	360	0.86	73
1	1.33333333333333	0.142857142857143	3	3	15000	2	30-39	1	1	3	120	2	41
1	1.33333333333333	0.1	2	2	3000	3	18-29	2	0	1	120	1.43	81
1	1	0.090909090909091	2	1	18000	1	30-39	0	2	1	240	1.29	251
1	0.666666666666667	0.1	1	1	16000	0	70-79	0	1	1	60	2	92
1	1.5	0.125	3	3	20000	3	40-49	0	3	1	60	0.86	81
1	1	0.1	2	2	38000	1	18-29	2	1	2	240	1.14	90
2	0.8	0.111111111111111	1	1	16000	0	60-69	0	0	1	300	0.71	86
2	1	0.1	2	2	4000	0	30-39	0	0	3	120	3	61
1	1	0.142857142857143	3	3	15000	1	18-29	1	2	2	300	0.71	105
1	1.5	0.111111111111111	3	3	25000	2	30-39	1	1	3	240	1.29	95
2	1.66666666666667	0.1	2	2	8000	0	40-49	0	1	2	60	0.86	66
2	1.5	0.111111111111111	1	1	15000	0	70-79	0	0	1	300	0.43	53
2	1	0.142857142857143	3	3	25000	2	50-59	0	2	1	180	0.57	94
2	1.66666666666667	0.125	2	2	15000	0	60-69	0	1	1	240	0.43	142
2	2.33333333333333	0.125	3	3	20000	1	40-49	0	1	1	120	1	47
2	0.666666666666667	0.142857142857143	3	3	13000	1	50-59	0	1	2	240	0.29	90
1	1	0.142857142857143	3	3	20000	3	40-49	1	1	2	240	1.29	74
2	2.5	0.125	3	2	50000	0	30-39	1	2	1	300	0.57	37
1	1.33333333333333	0.083333333333333	2	2	7000	0	18-29	0	1	2	120	2	129
1	1.33333333333333	0.111111111111111	3	3	20000	3	40-49	1	2	1	420	0.86	64
2	0.4	0.142857142857143	2	3	30000	0	>79	0	2	1	360	0.57	78
1	0.8	0.111111111111111	2	2	5000	3	40-49	1	0	1	600	1.5	30
2	0.25	0.142857142857143	3	3	16000	0	70-79	0	1	1	60	1.14	81
1	0.5	0.125	3	3	7000	0	30-39	0	1	1	480	0.71	30
1	1	0.111111111111111	3	3	25000	0	30-39	0	1	1	120	1.86	68
2	1.5	0.111111111111111	2	2	15000	1	30-39	1	1	2	150	1.57	86
1	0.6	0.142857142857143	2	2	20000	1	60-69	0	1	2	60	0.71	82
2	2.5	0.125	2	2	16000	2	30-39	0	1	2	120	0.14	79
2	0.5	0.142857142857143	3	3	10000	1	30-39	2	1	2	180	1.71	62
2	0.2	0.142857142857143	2	2	23000	0	>79	0	0	1	120	2	86
2	1	0.142857142857143	3	3	17000	2	40-49	0	3	1	60	1	82
2	1	0.142857142857143	2	2	6000	0	70-79	0	1	1	60	1.29	56
2	1	0.142857142857143	2	2	10500	0	40-49	0	2	1	240	2	108
1	0.75	0.142857142857143	3	3	20000	1	70-79	0	3	2	360	2.71	94
2	0.333333333333333	0.142857142857143	2	2	14000	0	70-79	1	1	1	120	5	84
2	0.333333333333333	0.142857142857143	3	3	12000	0	60-69	2	1	1	120	1.14	86
2	0.666666666666667	0.142857142857143	2	1	6000	1	70-79	1	1	2	360	0.29	30
1	1	0.111111111111111	2	2	12000	3	60-69	0	1	2	180	1.43	115
1	1.5	0.125	2	2	15000	3	30-39	1	3	1	240	0.57	90
2	0.666666666666667	0.142857142857143	3	3	13000	0	18-29	0	1	2	360	3.14	72
1	1	0.142857142857143	3	3	10000	3	30-39	1	1	1	180	1.43	78
2	2	0.111111111111111	1	1	5000	0	70-79	0	1	1	120	2	235
2	0.4	0.142857142857143	3	3	45000	3	30-39	0	1	1	360	0.71	75
2	0.857142857142857	0.142857142857143	3	3	20000	1	18-29	0	0	3	480	2.43	83
2	0.5	0.125	3	3	20000	0	70-79	0	1	1	60	1.71	80
1	1	0.142857142857143	3	3	9000	2	40-49	0	1	1	90	0.14	79
2	1	0.125	3	2	20000	1	30-39	0	1	2	180	1.43	53
2	0.8	0.125	3	3	7000	3	30-39	0	1	1	120	1.57	119
1	2.5	0.111111111111111	3	3	10000	0	50-59	1	2	1	720	1.14	90
2	1.4	0.142857142857143	3	3	25000	1	30-39	0	1	2	240	3	80
1	0.75	0.142857142857143	3	3	20000	0	70-79	0	0	1	180	2	85
1	0.666666666666667	0.125	2	2	23000	0	60-69	0	0	2	90	3	143
2	0.5	0.142857142857143	2	2	5600	0	60-69	0	0	1	480	0.29	149
1	1	0.142857142857143	3	1	21000	1	40-49	0	1	1	180	1.57	77
2	3	0.125	3	3	25000	1	18-29	0	3	1	360	1.29	74
1	1	0.142857142857143	3	3	22000	2	60-69	0	3	2	240	1	126
2	1.33333333333333	0.111111111111111	2	2	9000	2	30-39	0	1	2	360	1.14	85
1	1	0.125	3	2	11000	0	30-39	0	2	1	180	0.86	91
2	1.33333333333333	0.125	3	3	11000	2	30-39	0	1	2	180	1.43	78
1	1	0.125	2	1	22000	1	40-49	0	0	1	240	5.57	86
2	1.33333333333333	0.142857142857143	3	3	15000	1	30-39	0	1	3	180	2.29	38
2	0.8	0.142857142857143	2	2	28000	0	60-69	0	1	1	240	2	53
1	1.33333333333333	0.125	3	3	20000	2	30-39	0	1	2	60	1	97
2	0.285714285714286	0.142857142857143	3	3	15000	0	60-69	0	0	2	180	1.14	86
1	1.5	0.055555555555556	2	1	8500	2	40-49	2	1	1	180	1	54
2	1	0.125	2	2	30000	0	60-69	0	1	2	240	1.43	247
2	1.33333333333333	0.142857142857143	3	2	20000	1	40-49	0	1	2	180	1	74
2	1	0.142857142857143	3	3	19000	2	30-39	0	1	2	480	1.86	66
1	1.33333333333333	0.142857142857143	2	1	12000	2	50-59	1	3	1	240	1.29	221
1	0.6	0.142857142857143	3	3	30000	2	30-39	2	1	1	480	1.43	80
2	1.66666666666667	0.1	3	2	15000	2	30-39	0	1	3	60	2.86	66
2	1	0.111111111111111	2	2	6400	0	60-69	0	0	1	120	1	85
1	1	0.142857142857143	3	3	14000	2	40-49	0	0	2	120	0.57	91
2	0.5	0.111111111111111	2	2	6000	0	>79	0	0	1	120	0.71	86
1	0.25	0.142857142857143	3	3	20000	0	18-29	0	2	3	300	2	60
1	2	0.125	2	2	10000	3	30-39	1	1	3	180	1.57	70
2	3	0.125	2	2	6000	2	18-29	0	2	1	90	0.43	77
1	0.5	0.142857142857143	2	2	10000	1	60-69	2	1	2	180	0.86	69
2	1	0.142857142857143	3	3	17000	0	70-79	0	0	1	180	3	85
2	0.333333333333333	0.111111111111111	2	2	7000	0	70-79	0	1	1	960	1.14	66
2	0.5	0.142857142857143	3	3	25000	2	30-39	0	0	2	360	0.71	100
2	1	0.142857142857143	2	2	8500	0	70-79	0	3	1	600	1	56
2	1.2	0.111111111111111	2	2	6500	0	30-39	0	0	2	120	1.29	35
2	1.33333333333333	0.1	1	1	6000	0	70-79	0	1	1	120	4	116
2	2.5	0.1	1	1	8000	0	30-39	0	0	1	300	0.29	105
2	2	0.1	3	3	20000	3	30-39	0	1	2	120	1.71	84
2	2	0.111111111111111	2	2	16400	0	30-39	0	1	1	120	3	71
2	1	0.076923076923077	2	2	8200	0	70-79	0	1	1	300	1.43	72
1	1.5	0.142857142857143	3	3	15000	0	60-69	0	1	2	120	2	84
2	0.666666666666667	0.1	1	3	9500	0	60-69	0	1	1	240	3	88
1	0.75	0.1	3	3	40000	1	30-39	0	2	3	180	2.5	72
1	0.4	0.142857142857143	1	1	14000	0	70-79	0	0	1	480	0.71	90
2	3	0.083333333333333	1	1	8000	0	60-69	0	1	1	180	0.57	124
1	1	0.1	2	2	13200	2	40-49	0	1	1	120	1.29	121
1	0.666666666666667	0.142857142857143	2	2	10000	0	60-69	1	0	2	360	0.79	30
1	0.5	0.142857142857143	3	3	21000	2	18-29	0	1	3	420	2	84
2	1	0.111111111111111	2	1	0	0	60-69	0	1	1	360	1	110
2	1	0.125	2	2	25000	2	50-59	0	0	2	300	2.71	46
1	0.75	0.142857142857143	3	3	35000	3	40-49	1	1	1	60	2	190
2	2.33333333333333	0.090909090909091	1	1	12000	0	30-39	0	1	1	60	2	23
1	1.25	0.125	3	3	16000	3	60-69	0	0	3	120	2.43	37
1	1	0.142857142857143	3	3	25000	3	30-39	1	1	1	600	1	55
1	0.571428571428571	0.142857142857143	3	3	30000	1	50-59	0	1	1	180	1.71	28
2	0.333333333333333	0.142857142857143	1	1	18000	0	70-79	0	1	1	180	1	48
1	2	0.111111111111111	2	2	4000	0	50-59	0	1	1	510	0.57	80
2	4	0.125	3	3	20000	0	30-39	1	0	1	90	1.43	83
1	0.666666666666667	0.142857142857143	2	2	9500	0	60-69	0	0	1	240	1.14	79
2	1.66666666666667	0.142857142857143	3	3	14000	2	40-49	0	2	1	240	1	80
2	1	0.142857142857143	3	3	12000	2	30-39	0	1	2	60	3	37
1	1.33333333333333	0.142857142857143	2	2	10000	3	40-49	0	1	1	360	0.43	70
1	1	0.090909090909091	2	2	15000	2	50-59	0	1	2	180	0.57	104
1	1.25	0.125	2	2	15000	0	60-69	0	0	1	600	0.93	21
2	1	0.111111111111111	2	2	32000	1	60-69	0	0	2	180	1.71	100
2	1.4	0.1	3	3	23000	0	40-49	0	2	2	180	1.43	92
2	0.666666666666667	0.142857142857143	3	3	30000	0	70-79	0	0	1	120	1.86	47
2	0.5	0.125	3	3	19000	0	50-59	0	0	1	240	0.71	110
1	1.33333333333333	0.111111111111111	1	1	5000	1	60-69	0	0	1	360	1	161
2	0.5	0.125	3	3	40000	0	70-79	0	1	1	120	2	68
2	1.25	0.142857142857143	3	3	20000	3	30-39	0	1	1	360	3	42
2	1.75	0.1	2	1	3000	0	18-29	0	1	1	240	1.43	91
2	2	0.083333333333333	2	2	12000	2	30-39	0	1	2	120	1.14	95
2	1	0.142857142857143	3	2	30000	0	50-59	0	1	1	360	1.86	80
2	1.25	0.125	2	3	10000	1	40-49	0	3	1	360	2	229
2	0.5	0.125	2	2	8000	0	70-79	0	0	2	180	2.43	32
1	0.8	0.1	1	1	4600	3	60-69	0	0	2	120	0.86	91
2	1	0.142857142857143	2	2	10000	0	40-49	0	1	1	120	1.43	170
2	1.66666666666667	0.111111111111111	2	2	25000	1	40-49	0	1	1	240	0.43	100
2	1.33333333333333	0.125	1	1	10000	2	60-69	0	1	1	330	1.14	127
2	0.5	0.111111111111111	1	1	7800	0	70-79	0	1	1	360	2.57	86
2	1	0.142857142857143	3	3	20000	0	30-39	0	2	2	300	1.43	94
1	1.66666666666667	0.111111111111111	2	2	7600	2	40-49	0	1	1	180	2	44
2	0.333333333333333	0.125	2	2	5000	0	70-79	0	1	1	360	0.71	43
1	1	0.142857142857143	3	3	20000	1	30-39	0	1	3	120	0.64	81
2	1	0.142857142857143	3	3	8500	0	60-69	0	1	1	180	1.14	280
2	0.6	0.090909090909091	3	3	6200	1	40-49	0	1	2	120	0.86	68
1	2.5	0.142857142857143	2	2	29000	2	60-69	2	3	1	120	4	82
1	1	0.142857142857143	2	2	19000	0	>79	0	0	2	240	2.29	57
2	0.666666666666667	0.125	1	1	10000	0	70-79	0	1	1	600	0.71	58
1	2	0.142857142857143	2	2	7000	3	18-29	0	1	2	30	0.29	56
2	0.333333333333333	0.142857142857143	3	3	20000	3	18-29	2	3	2	360	1.5	86
2	0.4	0.142857142857143	3	3	28000	0	70-79	0	0	1	90	1	42
1	2	0.142857142857143	3	3	20000	2	50-59	0	1	1	600	0.43	92
2	1	0.1	3	3	5000	0	50-59	0	1	1	60	2	81
2	1	0.142857142857143	3	3	30000	0	18-29	1	1	2	300	0.57	29
1	2	0.142857142857143	3	3	10000	2	40-49	0	3	1	60	0.86	155
1	0.75	0.125	2	3	20000	0	70-79	0	1	1	180	1.29	86
1	1	0.142857142857143	3	3	20000	1	60-69	0	0	2	480	1.71	86
2	0.666666666666667	0.142857142857143	2	2	10200	0	60-69	0	1	1	240	0.57	143
2	0.75	0.142857142857143	3	2	17000	1	30-39	0	1	3	120	1.86	72
2	1.33333333333333	0.125	3	3	15000	3	30-39	0	1	3	60	2.71	81
2	0.75	0.125	2	2	15000	0	60-69	0	1	1	120	2.71	78
2	0.666666666666667	0.142857142857143	3	3	50000	2	30-39	1	2	2	480	1.29	71
2	1	0.142857142857143	2	2	32000	0	>79	0	1	1	390	3	103
1	0.666666666666667	0.125	2	2	16000	1	30-39	0	1	1	300	0.71	72
2	0.5	0.125	3	3	7000	1	50-59	0	1	2	90	1.71	96
1	0.75	0.125	3	3	20000	3	30-39	0	2	1	600	0.86	87
2	1	0.142857142857143	2	2	35000	0	70-79	0	2	1	180	0.86	66
2	1.33333333333333	0.090909090909091	2	2	20000	2	40-49	0	0	1	120	0.57	90
2	2.5	0.142857142857143	3	2	15000	0	30-39	0	1	1	90	1.29	86
1	2	0.083333333333333	2	2	7000	1	18-29	0	2	2	90	0.71	72
2	1	0.111111111111111	1	1	12000	0	50-59	0	0	1	420	1.29	54
1	1	0.142857142857143	3	2	20000	2	40-49	0	3	1	180	0.43	86
2	1.75	0.111111111111111	2	2	8000	1	30-39	0	2	1	150	2.71	82
1	1.5	0.142857142857143	3	3	33000	3	30-39	0	2	2	120	1.29	86
2	1	0.142857142857143	3	3	40000	0	30-39	0	1	1	180	1	86
2	0.333333333333333	0.090909090909091	2	2	5000	2	18-29	1	2	3	120	2	86
2	0.5	0.142857142857143	3	1	6000	0	50-59	0	0	1	240	1	143
2	1.5	0.125	3	2	21000	1	30-39	0	1	2	120	0.71	74
1	1.33333333333333	0.142857142857143	3	3	50000	2	50-59	0	0	2	300	1.43	88
2	1.33333333333333	0.111111111111111	2	2	9000	0	40-49	0	1	1	120	1.14	83
2	1	0.142857142857143	3	3	45000	1	40-49	0	1	1	120	0.5	37
2	1	0.111111111111111	2	3	20000	0	30-39	0	2	2	180	1	55
2	1	0.125	2	3	15600	0	40-49	0	1	1	120	2	74
1	1.25	0.125	3	3	30000	2	40-49	0	1	3	300	1.43	52
2	1.25	0.111111111111111	2	2	3000	0	60-69	0	1	1	120	0.29	86
2	4	0.142857142857143	2	2	7000	1	30-39	0	1	2	60	0.43	53
2	0.75	0.142857142857143	3	3	23000	0	40-49	0	1	3	180	0.57	64
2	2.5	0.1	2	2	8000	2	40-49	0	0	1	120	2	98
2	2	0.1	2	2	7000	1	40-49	0	0	1	90	0.71	54
2	0.5	0.142857142857143	3	3	15000	1	50-59	0	0	1	180	2	90
2	0.666666666666667	0.125	3	3	18000	0	60-69	0	0	1	180	0.57	94
1	0.333333333333333	0.125	2	2	15000	0	>79	0	1	1	480	2	71
2	0.714285714285714	0.125	2	3	12000	2	30-39	1	0	2	60	2.14	71
2	1	0.125	3	3	16000	1	30-39	0	0	1	240	2.57	59
2	0.5	0.125	3	3	40000	2	50-59	0	1	1	600	0.57	100
2	0.5	0.125	3	3	60000	1	30-39	0	2	1	240	2	76
1	0.5	0.125	3	3	45000	0	70-79	0	0	2	300	0.57	84
2	0.2	0.125	2	2	8000	0	>79	0	1	1	300	4.43	47
1	1	0.125	3	3	60000	2	40-49	2	3	1	480	0.43	100
1	0.857142857142857	0.125	3	3	25000	1	18-29	1	1	3	180	1.57	88
1	0.666666666666667	0.125	2	2	12000	1	50-59	0	3	1	120	1	48
1	1	0.125	3	3	20000	0	50-59	0	1	2	180	2.14	27
2	1.33333333333333	0.111111111111111	3	3	12000	0	40-49	0	1	1	180	0.43	52
1	2	0.125	2	2	20000	3	18-29	0	3	3	360	0.86	37
2	0.6	0.125	2	2	3000	0	30-39	0	2	2	240	2	39
1	1	0.111111111111111	1	1	4800	0	40-49	0	1	1	300	0.57	79
2	0.333333333333333	0.111111111111111	1	1	5500	0	60-69	0	1	1	120	1.43	89
1	0.25	0.125	1	1	8000	0	60-69	0	1	1	300	2.14	75
2	0.6	0.125	3	3	40000	0	>79	0	1	2	240	4	78
2	1.33333333333333	0.125	2	2	6000	0	40-49	0	1	2	480	1.43	60
2	0.5	0.111111111111111	3	3	5000	0	50-59	0	1	1	300	1.14	65
2	0.333333333333333	0.111111111111111	2	2	8000	0	30-39	0	1	1	120	1.86	80
2	0.666666666666667	0.125	3	3	28000	0	18-29	0	1	2	420	0.86	45
2	0.5	0.125	3	3	15000	0	50-59	0	1	1	300	0.43	83
2	0.6	0.125	3	3	9000	0	40-49	0	1	1	120	2	43
2	1	0.125	3	3	40000	2	30-39	0	1	3	600	1	96
1	1	0.125	3	3	30000	2	18-29	0	0	2	600	0.43	58
1	0.6	0.125	3	3	40000	0	70-79	0	0	2	120	3	73
2	0.75	0.125	3	1	13000	1	40-49	0	1	2	240	2	76
1	1	0.125	3	3	37000	3	30-39	0	2	2	240	1.86	35
2	0.5	0.125	2	2	16000	0	70-79	0	1	1	180	1.43	78
2	1	0.1	2	2	8000	0	40-49	0	1	2	180	0.71	88
2	0.25	0.111111111111111	2	2	8000	0	50-59	0	0	1	240	1.14	82
2	0.666666666666667	0.125	3	3	5000	3	50-59	0	1	2	180	4	43
1	1	0.125	3	3	5000	2	40-49	0	2	1	480	1.14	78
2	0.666666666666667	0.111111111111111	3	3	9000	1	30-39	0	1	2	180	1.43	35
1	0.666666666666667	0.125	3	3	15000	1	18-29	1	0	2	360	1.43	33
1	2	0.111111111111111	2	3	10100	0	50-59	0	3	2	240	1.29	29
1	0.5	0.125	3	3	50000	2	60-69	0	2	1	480	1.57	72
1	0.333333333333333	0.125	3	3	45000	1	40-49	0	0	2	300	2	76
1	3	0.111111111111111	2	2	6000	1	18-29	1	1	3	240	1.14	51
1	1	0.125	3	3	10000	2	30-39	0	1	2	360	0	49
2	2.33333333333333	0.125	2	2	12000	0	30-39	0	2	1	240	2.14	73
2	4	0.125	3	2	8400	1	30-39	0	3	3	60	1.29	43
1	0.8	0.111111111111111	1	1	13500	2	40-49	1	0	1	180	2	57
2	1	0.1	2	2	16000	0	>79	0	1	1	360	1.29	126
2	0.666666666666667	0.125	3	3	50000	0	60-69	0	0	1	120	1.43	79
1	1.2	0.125	3	3	60000	3	60-69	0	0	2	600	1.14	95
1	0.4	0.125	3	3	40000	3	30-39	0	1	2	360	1.86	102
1	0.666666666666667	0.125	3	3	30000	0	30-39	0	3	2	540	1.14	28
2	0.666666666666667	0.111111111111111	2	2	15000	0	30-39	0	3	1	240	1	85
1	0.25	0.125	2	2	20000	0	>79	0	1	2	300	0.86	25
2	0.4	0.125	3	3	70000	3	30-39	1	3	2	360	1.57	24
2	2	0.125	1	1	25000	0	70-79	0	3	2	180	1.29	61
2	1	0.125	3	3	25000	0	30-39	0	3	1	720	1	63
2	0.5	0.125	3	3	20000	2	40-49	0	2	1	240	2	66
2	0.5	0.125	3	3	28000	0	60-69	0	1	2	240	2.71	72
2	0.666666666666667	0.125	3	3	8000	2	50-59	0	1	1	720	1.43	85
2	1	0.125	2	3	15000	2	50-59	0	1	1	240	2.71	84
2	0.6	0.125	3	3	20000	1	50-59	0	1	3	300	1.14	113
1	0.5	0.066666666666667	1	1	5600	0	60-69	0	1	2	120	3	102
2	0.8	0.125	3	3	15000	3	40-49	0	0	1	360	1	76
1	0.75	0.111111111111111	2	3	15000	2	40-49	0	2	1	180	0.71	90
1	0.5	0.125	3	3	2000	1	18-29	1	2	1	780	1	89
1	1	0.1	2	2	6000	2	50-59	0	0	2	90	1.29	50
2	0.5	0.125	3	3	36000	0	70-79	0	2	1	300	1.43	73
1	0.666666666666667	0.125	3	2	18000	3	18-29	0	3	1	480	1.29	92
2	1	0.090909090909091	2	2	9000	1	18-29	0	1	3	60	1.14	85
2	1.33333333333333	0.125	3	3	33000	1	40-49	0	1	3	180	0.86	75
1	0.75	0.090909090909091	2	1	8000	2	60-69	1	0	1	180	1.14	26
1	0.333333333333333	0.125	3	3	20000	1	30-39	1	0	3	300	5	42
2	2	0.111111111111111	3	3	20000	1	18-29	0	3	2	300	8	90
2	1	0.111111111111111	1	1	5000	1	50-59	0	1	2	360	2.86	26
1	3	0.125	3	3	20000	2	30-39	0	1	1	240	5.57	105
2	1	0.111111111111111	1	2	20000	0	40-49	0	1	1	60	0.43	132
1	0.333333333333333	0.125	3	3	20000	2	50-59	1	2	1	360	1.31	100
2	1	0.1	1	1	6000	0	60-69	0	1	1	210	3	124
2	0.333333333333333	0.111111111111111	1	1	3000	1	70-79	0	1	1	540	3.29	115
1	0.5	0.125	3	3	16000	2	40-49	1	3	3	360	0.43	100
1	0.666666666666667	0.111111111111111	2	2	3570	0	60-69	0	1	1	90	2.14	94
1	1.33333333333333	0.125	3	3	36000	0	60-69	1	0	3	480	2.57	78
2	0.5	0.125	3	3	7000	1	30-39	0	0	1	120	1.71	60
1	1	0.1	1	2	5000	0	30-39	0	1	1	240	0.43	55
2	0.5	0.125	3	3	30000	0	70-79	0	3	2	180	3.43	58
1	0.6	0.125	3	3	40000	2	40-49	0	3	1	420	0	110
1	0.666666666666667	0.125	2	2	13000	0	60-69	0	0	1	300	0.71	42
1	0.4	0.111111111111111	3	2	5000	2	50-59	0	2	1	240	2.29	59
2	0.4	0.125	3	3	20000	2	18-29	0	1	1	540	0.29	71
2	1	0.111111111111111	3	3	35000	1	30-39	0	3	2	240	1.29	68
2	0.75	0.125	1	2	4000	2	50-59	0	1	1	60	2.29	79
1	0.333333333333333	0.125	3	3	60000	1	30-39	0	2	1	240	2.29	59
1	1	0.090909090909091	2	2	10000	0	40-49	0	1	1	180	0.14	49
2	1	0.125	3	3	11000	1	50-59	0	0	2	180	3	62
2	2	0.111111111111111	1	1	14000	1	70-79	0	1	2	240	3	40
2	0.25	0.125	2	2	70000	2	40-49	0	1	1	480	0.5	104
1	0.5	0.111111111111111	2	2	6000	2	50-59	2	0	2	240	0.71	110
1	1.5	0.125	2	2	6000	1	60-69	0	1	2	240	0.43	49
2	1.66666666666667	0.125	3	3	31000	1	40-49	0	1	3	240	1.29	28
2	1	0.111111111111111	1	1	3000	0	40-49	0	0	2	240	2.14	27
2	0.75	0.111111111111111	2	3	28000	0	70-79	0	1	1	210	0.86	68
2	1.25	0.1	3	3	18000	3	30-39	0	1	1	180	2.43	73
2	3	0.083333333333333	3	3	7000	1	30-39	0	2	1	120	1.86	57
2	1	0.125	3	2	20000	2	30-39	0	1	1	360	1	58
2	0.5	0.125	2	2	10000	0	70-79	0	1	1	60	1.14	95
2	0.666666666666667	0.142857142857143	2	2	17000	0	60-69	0	0	1	240	1.29	74
2	0.25	0.125	2	2	15000	2	50-59	0	1	2	180	1	80
2	1	0.111111111111111	2	2	12000	0	50-59	0	1	1	120	1	45
1	1.66666666666667	0.125	2	2	10000	1	40-49	0	3	1	60	0.57	68
2	0.333333333333333	0.125	3	3	30000	0	30-39	0	2	2	480	2.43	110
2	1	0.125	3	3	9000	1	40-49	0	1	1	180	1.71	110
2	0.333333333333333	0.125	3	3	19000	1	30-39	0	1	2	360	1.14	78
1	1	0.125	3	3	20000	2	40-49	1	2	1	300	1	68
2	0.333333333333333	0.125	2	2	15000	0	70-79	0	1	2	300	2.71	111
1	1	0.125	3	3	18000	2	30-39	0	1	1	360	0.71	110
2	1.5	0.125	3	3	30000	0	50-59	0	1	1	180	2.29	74
1	1	0.125	2	2	15000	1	18-29	0	1	1	120	1	65
1	0.5	0.125	3	3	30000	2	60-69	0	1	1	480	1.86	72
2	0.333333333333333	0.125	1	1	8100	0	>79	0	1	2	420	1.43	119
2	2.5	0.1	3	3	7000	0	30-39	0	1	1	360	1.14	42
2	1	0.125	2	3	16500	1	40-49	1	1	1	480	0.71	53
1	0.333333333333333	0.125	3	3	11500	2	40-49	1	2	2	240	0.71	42
1	1.33333333333333	0.125	3	3	20000	2	40-49	1	1	1	300	1	96
2	0.666666666666667	0.125	3	3	15000	1	50-59	0	1	2	300	0.29	65
2	1.33333333333333	0.125	2	3	18000	2	30-39	0	1	1	300	0.71	86
2	2	0.125	3	3	11500	1	40-49	0	2	1	180	1.43	98
2	1	0.125	3	3	15000	2	30-39	0	1	1	360	0.71	75
2	0.666666666666667	0.125	3	3	35000	0	50-59	0	1	1	300	2.14	78
2	0.8	0.125	3	3	25000	2	30-39	1	1	1	240	1	73
2	1	0.125	2	2	15000	0	40-49	0	1	1	180	1.14	48
1	0.6	0.125	3	3	35000	2	30-39	1	2	1	480	0.86	56
2	1	0.125	2	2	16000	0	60-69	0	2	1	180	1.57	98
1	0.25	0.125	2	2	15000	0	70-79	0	1	1	420	1.57	60
2	1.33333333333333	0.125	2	3	15000	0	30-39	0	1	1	120	1	68
2	1.5	0.125	3	3	13000	1	30-39	1	1	1	240	1.57	81
2	1	0.125	2	3	18000	2	40-49	0	1	1	300	1.14	78
2	0.5	0.125	3	3	25000	2	40-49	0	1	2	240	2.43	76
2	0.75	0.125	1	1	10000	0	60-69	0	1	1	300	1.14	103
1	0.5	0.125	2	2	7000	1	50-59	0	1	2	240	1.29	74
2	0.666666666666667	0.125	2	3	15000	0	50-59	1	1	1	300	0.86	81
1	0.5	0.111111111111111	2	2	10000	1	50-59	0	2	1	120	2	100
1	0.5	0.1	3	3	18000	0	60-69	0	1	1	590	1.14	65
1	0.75	0.125	1	1	30000	0	>79	0	0	1	360	1.57	75
1	0.4	0.125	3	3	20000	0	60-69	1	1	1	180	1.29	75
2	0.666666666666667	0.111111111111111	1	1	16000	0	70-79	0	0	2	300	1.29	75
2	0.333333333333333	0.125	3	3	10000	1	60-69	0	0	1	120	1.57	65
2	1	0.125	2	2	4000	0	30-39	0	1	1	120	0.86	43
2	0.5	0.142857142857143	3	3	20000	0	60-69	0	0	1	300	1.29	85
1	0.666666666666667	0.111111111111111	2	3	15000	2	40-49	1	1	1	600	0.43	74
1	1.5	0.125	3	3	30000	2	30-39	1	2	1	210	1.57	82
2	0.25	0.125	2	2	25000	1	70-79	0	1	2	120	4.86	101
1	0.333333333333333	0.111111111111111	1	1	10000	0	50-59	0	1	1	420	1.14	68
1	1.25	0.125	3	3	16000	0	60-69	0	1	2	480	10.57	102
1	0.5	0.125	3	2	15000	2	40-49	0	1	1	240	2.29	74
1	1	0.125	3	3	20000	2	30-39	0	1	2	360	1.29	95
1	0.666666666666667	0.125	3	3	35000	1	40-49	0	1	2	480	1.43	49
2	0.75	0.125	1	1	13000	2	50-59	0	0	1	240	1	62
2	0.333333333333333	0.125	3	3	13000	2	40-49	1	1	1	120	0.86	45
1	0.25	0.125	3	3	8300	0	70-79	0	1	1	360	1	68
2	0.666666666666667	0.142857142857143	3	3	38000	2	30-39	0	2	2	300	4	68
1	1	0.125	3	3	12000	0	50-59	1	1	1	360	1.14	65
2	1	0.125	3	3	30000	0	18-29	0	1	1	180	1.29	45
2	0.333333333333333	0.125	3	3	15000	2	50-59	1	1	2	300	1.14	53
2	1	0.125	3	3	16000	1	18-29	0	1	1	180	0.71	54
1	1.25	0.125	3	3	20000	2	40-49	0	1	1	480	1.57	112
1	1	0.125	3	3	30000	3	50-59	2	0	2	360	3.14	93
1	0.333333333333333	0.125	2	2	8600	0	60-69	0	2	1	300	1.57	85
2	0.333333333333333	0.125	2	2	10000	0	50-59	0	1	1	240	0.71	89
2	0.333333333333333	0.125	3	3	15000	0	50-59	0	1	1	180	1.29	61
2	0.75	0.111111111111111	3	3	9000	0	30-39	0	1	1	360	1.14	78
2	0.25	0.125	2	2	8000	0	60-69	0	2	1	240	1.14	62
2	0.75	0.125	2	2	25000	0	50-59	0	1	1	240	2.14	66
2	0.333333333333333	0.125	1	1	13000	0	70-79	0	1	1	300	2.43	98
2	1.66666666666667	0.125	3	3	30000	2	30-39	0	1	1	180	1.57	75
1	0.25	0.125	3	3	15000	0	70-79	0	2	1	300	0.43	53
1	0.25	0.125	2	2	8500	0	60-69	0	1	1	180	1.29	82
2	0.75	0.125	2	3	24000	0	60-69	0	1	2	300	1.29	42
2	0.666666666666667	0.125	2	2	15000	0	70-79	0	0	1	360	1.29	42
1	0.666666666666667	0.125	2	2	36000	0	>79	0	0	1	650	2.86	45
1	2.5	0.111111111111111	2	3	12000	2	30-39	0	2	1	600	0.71	126
2	1	0.125	3	3	13000	1	30-39	2	1	2	180	0.71	51
1	0.5	0.125	3	2	15000	2	50-59	0	1	1	180	1	85
2	0.25	0.125	3	3	14000	0	70-79	0	1	1	480	1.57	53
1	0.5	0.125	3	3	20000	0	50-59	0	1	1	180	1.71	96
1	1	0.071428571428571	1	1	4000	0	70-79	1	2	1	240	0.57	112
1	0.333333333333333	0.125	3	3	36000	1	30-39	0	2	1	480	1.43	62
2	1.5	0.125	2	2	10000	0	18-29	0	1	1	360	0.43	59
2	0.25	0.125	2	2	8400	0	>79	0	0	1	360	1.71	68
2	0.2	0.125	3	3	30000	1	60-69	0	1	2	420	1.14	23
2	1	0.125	1	1	6000	0	70-79	0	1	1	240	1.14	50
2	0.333333333333333	0.125	2	2	10000	0	50-59	0	0	1	360	1.43	69
2	1	0.111111111111111	3	3	13000	2	30-39	0	1	1	240	0.86	65
2	0.25	0.125	3	3	20000	0	70-79	0	1	1	480	10.57	88
1	0.333333333333333	0.125	2	2	10000	2	40-49	0	1	1	180	1.57	74
2	0.5	0.125	3	3	11500	1	40-49	0	2	1	120	1.14	70
2	1.5	0.125	3	3	25000	0	40-49	0	1	1	120	0.71	79
1	0.333333333333333	0.125	2	2	8300	0	70-79	0	0	1	300	1.43	57
1	1	0.125	2	2	15000	2	40-49	1	1	2	300	1.43	87
1	2	0.055555555555556	1	1	10000	0	40-49	1	2	1	420	0.14	55
1	0.666666666666667	0.125	3	3	16000	2	18-29	0	2	1	120	0.71	68
1	1	0.125	1	1	9000	2	30-39	2	1	1	300	0.57	71
1	0.666666666666667	0.125	3	3	16000	2	40-49	0	1	1	300	0.71	112
2	0.666666666666667	0.125	1	1	16000	0	>79	0	3	1	300	0.86	100
1	0.333333333333333	0.125	3	3	14000	2	40-49	0	1	1	360	1.71	74
2	0.666666666666667	0.125	3	3	25000	0	50-59	0	2	1	240	2.43	92
2	0.25	0.125	3	3	17000	0	>79	0	0	2	120	1.43	58
2	0.2	0.125	3	3	30000	2	50-59	0	1	1	480	0.71	95
1	0.666666666666667	0.125	2	2	16000	0	>79	1	0	2	300	1.86	68
2	2	0.125	1	1	12000	0	70-79	0	1	2	480	1.43	120
1	2	0.125	2	2	15000	0	>79	0	1	1	120	1.57	70
2	0.8	0.111111111111111	3	3	30000	0	50-59	0	1	1	120	1.43	68
1	1	0.125	3	3	35000	2	30-39	0	1	1	360	1.43	69
2	1.33333333333333	0.125	3	3	15000	2	30-39	0	2	1	240	0.71	87
2	1	0.111111111111111	2	2	12000	2	30-39	1	1	1	360	1.14	105
1	0.666666666666667	0.125	2	2	12000	0	70-79	0	0	2	180	1.43	69
2	0.5	0.125	2	3	18000	0	>79	0	1	1	300	1.43	92
2	0.333333333333333	0.125	3	3	25000	1	40-49	0	1	2	240	1.14	120
1	0.5	0.125	3	2	13000	0	60-69	0	2	1	240	2	101
1	1	0.125	3	3	35000	2	40-49	1	2	1	360	1.14	65
1	0.666666666666667	0.125	2	2	15000	0	50-59	0	1	1	300	1.57	76
1	0.5	0.125	3	3	12000	2	40-49	2	1	1	480	0.71	72
1	0.75	0.125	3	3	20000	2	40-49	1	2	1	120	0.71	27
2	0.75	0.125	3	3	15000	2	40-49	0	2	1	60	0.29	38
2	0.666666666666667	0.125	1	1	8000	1	50-59	0	0	1	300	1.14	232
1	1.66666666666667	0.111111111111111	2	2	14000	2	40-49	1	1	1	180	2	65
2	1	0.111111111111111	3	3	14000	2	30-39	0	1	1	180	1.14	58
2	1.5	0.125	3	3	15000	0	30-39	1	1	1	180	0.71	53
1	0.333333333333333	0.125	2	2	8400	0	70-79	0	1	1	420	0.71	71
2	0.333333333333333	0.125	2	2	15000	0	60-69	0	1	1	480	1.57	68
1	0.666666666666667	0.125	3	3	45000	2	50-59	0	0	2	180	2	86
1	0.333333333333333	0.125	3	3	15000	0	50-59	1	1	1	300	0.71	58
2	0.25	0.125	3	3	14000	0	70-79	0	1	1	480	1.57	59
2	0.333333333333333	0.125	2	2	13000	0	60-69	0	2	1	300	0.71	69
2	1	0.125	3	3	25000	3	50-59	0	2	2	60	1.43	47
2	0.25	0.125	1	1	7000	0	>79	0	1	1	60	6	93
2	1.33333333333333	0.111111111111111	3	2	18000	0	50-59	0	2	2	120	3	81
1	0.75	0.111111111111111	3	3	25000	3	30-39	0	2	1	600	12	76
2	0.333333333333333	0.125	3	3	4000	2	50-59	0	1	1	300	3.71	109
1	1.2	0.125	3	3	50000	2	40-49	0	1	1	120	1.71	78
2	1	0.1	3	2	20000	2	40-49	0	1	1	180	2	71
1	2	0.111111111111111	2	2	9000	0	50-59	0	1	1	480	1.57	41
1	1.28571428571429	0.1	3	2	35000	2	30-39	0	1	1	420	2.43	80
1	0.5	0.125	1	1	24000	2	60-69	0	2	1	600	2	84
1	0.333333333333333	0.125	3	3	40000	0	70-79	0	1	2	180	1.29	99
2	0.75	0.125	3	3	24000	1	40-49	0	0	3	360	3.71	43
1	1.66666666666667	0.125	2	1	17000	2	18-29	0	2	3	120	2.43	64
1	1.33333333333333	0.090909090909091	3	3	12000	3	30-39	0	1	1	120	1.14	51
1	0.5	0.1	2	3	22000	2	30-39	0	1	1	120	1.29	81
1	1	0.125	3	3	30000	3	40-49	0	3	2	120	4.57	79
2	0.5	0.125	3	3	6000	0	50-59	0	1	1	240	2.43	104
1	0.333333333333333	0.111111111111111	2	2	25000	3	50-59	0	1	1	300	1	65
2	0.75	0.142857142857143	3	3	28000	0	30-39	0	1	1	240	1.29	92
2	0.333333333333333	0.125	3	3	9000	0	60-69	0	1	1	60	3	64
2	2	0.111111111111111	3	3	12000	0	40-49	0	1	2	120	2.43	66
2	3	0.111111111111111	3	3	12000	2	40-49	0	1	1	60	4	47
1	1	0.111111111111111	3	3	60000	2	50-59	0	3	2	120	1.29	69
2	1.5	0.125	3	2	12000	1	18-29	1	1	1	180	1.14	72
2	1.5	0.125	3	3	7800	0	40-49	0	1	1	90	1.43	40
1	1.5	0.1	3	3	3000	2	50-59	1	1	1	540	3	111
1	0.25	0.125	2	2	32000	0	60-69	2	1	2	1200	3	92
2	2.5	0.125	2	2	20000	0	30-39	0	1	1	120	5	106
2	1.33333333333333	0.125	3	3	20000	1	30-39	1	1	1	120	2	89
1	1.25	0.1	3	3	22000	2	30-39	0	1	1	600	1.14	92
2	1.33333333333333	0.125	3	3	18000	2	40-49	0	1	1	300	1	81
2	1	0.125	2	2	0	0	50-59	0	1	1	120	1.29	81
2	0.333333333333333	0.125	2	2	7000	0	60-69	0	0	2	240	2	83
2	3	0.1	1	1	4000	0	50-59	0	1	1	60	2	173
2	1.66666666666667	0.111111111111111	3	3	23000	0	30-39	0	2	2	120	2	71
2	1	0.1	3	3	15000	1	18-29	0	1	1	240	3.14	78
2	1	0.111111111111111	2	2	8000	0	50-59	0	1	1	120	1.57	85
2	1	0.1	3	1	8000	1	18-29	0	2	1	180	2.57	63
2	2	0.090909090909091	3	3	18000	2	30-39	0	2	2	240	1.43	82
1	0.666666666666667	0.111111111111111	3	3	25000	2	40-49	0	1	1	240	0.43	85
2	0.2	0.125	2	2	10000	0	50-59	0	1	1	180	3	44
2	0.333333333333333	0.083333333333333	1	1	5000	0	60-69	0	3	1	120	3	39
2	0.5	0.111111111111111	1	1	13000	0	60-69	0	0	1	30	1.29	98
1	0.333333333333333	0.090909090909091	2	2	4000	0	60-69	0	1	1	360	0.86	116
2	1	0.090909090909091	1	2	8000	1	50-59	0	1	1	360	0.43	73
1	1.33333333333333	0.111111111111111	2	2	17000	3	30-39	0	2	1	720	2.86	50
1	0.666666666666667	0.111111111111111	2	2	22000	1	60-69	0	1	1	60	1	71
1	0.75	0.125	3	3	35000	3	40-49	0	1	1	720	2.57	38
2	1.5	0.111111111111111	3	3	18000	2	40-49	0	1	1	240	1.29	61
2	2.5	0.071428571428571	2	2	2500	0	18-29	0	1	1	120	1.43	53
2	3	0.1	1	1	31000	0	70-79	0	1	1	60	2	72
2	1	0.1	2	2	20000	1	30-39	0	1	1	180	1.14	83
2	1.5	0.125	3	3	30000	1	50-59	0	1	1	150	2	73
2	1.33333333333333	0.125	3	3	18000	1	18-29	0	0	2	420	2.29	43
2	1.5	0.111111111111111	3	3	8000	0	18-29	0	0	1	480	3	92
1	1.33333333333333	0.125	3	2	10000	3	40-49	0	2	2	300	1.57	64
2	0.25	0.125	3	3	8000	0	60-69	0	2	1	720	1.86	80
2	2.25	0.125	3	1	7000	3	18-29	0	1	2	420	1.43	49
1	1	0.076923076923077	2	2	9000	1	30-39	1	2	1	180	0.71	66
2	1	0.125	3	3	70000	0	70-79	0	1	1	180	2.29	73
2	1	0.125	1	1	5000	1	50-59	0	1	3	120	2.29	93
2	0.8	0.125	3	3	45000	2	40-49	0	1	1	300	1	70
1	0.666666666666667	0.125	3	3	80000	2	60-69	0	2	1	120	1.71	118
2	1	0.083333333333333	3	3	7000	1	30-39	0	1	1	120	3	86
1	1	0.125	3	3	24000	3	40-49	0	1	2	360	1.14	77
2	0.666666666666667	0.125	2	2	23000	0	40-49	0	0	1	720	1.14	60
2	0.333333333333333	0.1	3	3	100000	3	30-39	0	1	1	480	2.71	78
2	0.75	0.125	3	3	55000	0	50-59	0	1	1	360	0.86	105
1	1	0.111111111111111	3	3	45000	1	40-49	0	0	1	180	4.71	113
1	1	0.125	3	3	32000	2	40-49	0	1	1	360	1.71	75
2	1	0.125	2	3	60000	3	30-39	0	1	1	120	2	76
2	0.6	0.125	3	2	20000	1	18-29	0	1	2	120	1.29	56
2	0.333333333333333	0.125	3	3	30000	2	60-69	1	0	3	180	7	79
2	1	0.125	3	3	28000	1	30-39	0	1	1	300	0.86	70
2	0.666666666666667	0.125	3	3	15000	2	40-49	0	2	1	360	2.43	75
2	0.5	0.111111111111111	2	2	6700	0	70-79	0	1	1	180	8	80
1	2	0.125	3	3	38000	1	40-49	0	1	1	240	1.71	56
1	1.66666666666667	0.125	3	2	10000	1	18-29	0	1	1	300	2	87
1	1.33333333333333	0.125	3	3	20000	1	30-39	0	1	1	120	1.14	39
2	2.5	0.111111111111111	3	3	22000	2	40-49	0	1	2	180	4	146
1	1.5	0.125	3	2	5000	1	30-39	0	1	2	240	1.71	90
1	1.25	0.125	2	2	17000	2	40-49	2	0	2	420	0.86	89
1	1	0.125	1	1	7000	2	60-69	0	2	1	120	2.71	22
1	2.5	0.125	2	2	9000	2	30-39	0	1	1	120	2.29	103
2	0.5	0.090909090909091	1	1	7000	0	>79	0	1	1	180	2	48
2	1.6	0.111111111111111	2	2	18000	0	50-59	0	2	1	30	7.43	142
1	1.75	0.1	3	2	20000	3	18-29	2	0	3	60	3.57	36
2	1	0.125	3	3	15000	2	40-49	0	1	2	120	8.43	58
2	1.25	0.125	2	2	15000	1	30-39	0	3	1	120	3	72
1	1	0.125	3	3	12000	2	60-69	0	1	1	240	1.43	53
1	1.5	0.090909090909091	2	2	6200	0	30-39	0	1	1	180	2.43	99
2	1	0.111111111111111	3	3	4000	2	50-59	1	0	2	240	1.43	132
1	1	0.142857142857143	3	3	8000	2	40-49	0	1	1	480	0.29	71
2	0.5	0.142857142857143	1	2	20000	0	>79	0	1	1	180	0.86	82
2	1	0.142857142857143	2	2	24000	0	60-69	0	0	2	60	2.71	43
2	0.5	0.142857142857143	1	1	3800	0	40-49	0	1	1	600	5	98
1	1.33333333333333	0.142857142857143	3	3	17000	2	30-39	0	1	1	360	0.43	86
1	0.6	0.125	2	2	11000	3	40-49	2	0	3	360	0.71	218
1	0.4	0.142857142857143	3	3	35000	2	50-59	1	1	2	240	0.93	90
2	2.5	0.142857142857143	3	3	35000	1	30-39	0	1	1	120	3	85
2	0.666666666666667	0.125	2	2	8000	0	60-69	0	1	2	240	2	138
1	1.5	0.142857142857143	1	1	12000	0	70-79	0	1	2	360	1.43	227
1	1.33333333333333	0.142857142857143	3	3	55000	2	40-49	1	3	1	180	2.14	102
1	0.5	0.111111111111111	3	3	1000	0	40-49	0	1	2	300	1.29	87
1	0.5	0.111111111111111	2	2	28000	3	30-39	0	3	1	120	2	106
1	0.5	0.125	2	2	17000	0	30-39	0	2	2	240	1.86	110
1	4	0.111111111111111	2	2	9000	1	50-59	0	1	1	150	3.57	34
2	1.33333333333333	0.142857142857143	3	2	26000	2	18-29	0	3	2	120	1.29	106
2	2	0.142857142857143	2	2	20000	0	40-49	0	1	2	300	1.14	128
1	4	0.1	2	2	12000	1	30-39	0	1	1	180	0.64	79
1	2	0.142857142857143	3	3	28000	3	30-39	1	3	3	360	0.71	53
1	1.66666666666667	0.142857142857143	3	3	35000	1	40-49	1	1	2	240	0	92
2	1.5	0.142857142857143	2	2	13000	0	70-79	0	1	1	240	2.5	88
1	0.333333333333333	0.142857142857143	3	3	28000	2	18-29	1	0	3	480	5	80
1	1.4	0.142857142857143	3	3	12000	3	50-59	0	1	1	180	0.43	121
2	1	0.1	2	2	12000	2	70-79	0	3	1	120	1	81
2	1.33333333333333	0.111111111111111	2	3	45000	0	50-59	0	1	1	480	3.29	107
2	0.5	0.142857142857143	3	2	3500	1	50-59	0	2	1	180	1	95
1	0.6	0.142857142857143	2	2	13000	0	60-69	0	0	1	60	1.29	118
1	1	0.142857142857143	2	3	20000	1	50-59	0	2	3	240	0.86	234
1	1	0.142857142857143	3	3	60000	3	40-49	0	1	1	480	2	95
2	1.25	0.125	1	2	20000	0	>79	0	1	1	720	4	70
1	0.666666666666667	0.142857142857143	3	3	22000	0	50-59	0	0	2	120	0.86	152
1	0.25	0.142857142857143	3	3	8000	3	18-29	0	0	3	240	1.29	84
2	1	0.142857142857143	3	3	26000	0	30-39	0	3	1	300	1.86	212
2	1	0.142857142857143	3	3	25000	1	40-49	0	1	1	120	2	75
2	0.333333333333333	0.142857142857143	3	3	15000	1	30-39	0	1	1	180	3	96
2	0.666666666666667	0.142857142857143	3	3	10000	0	60-69	0	1	2	120	0.64	83
2	1.66666666666667	0.125	2	2	18000	1	30-39	0	2	2	120	1.57	67
1	1	0.142857142857143	3	3	36000	0	70-79	1	2	1	600	2	106
1	0.5	0.142857142857143	1	1	10000	0	>79	0	1	1	180	1.57	67
2	1.5	0.142857142857143	3	1	26000	3	50-59	0	1	1	180	2.71	108
1	0.666666666666667	0.142857142857143	3	2	12000	2	50-59	0	2	2	60	1.29	77
1	0.25	0.142857142857143	3	3	8400	0	60-69	2	1	2	180	0.29	120
1	0.5	0.142857142857143	3	3	27000	0	60-69	1	0	2	360	3	89
2	1.33333333333333	0.125	3	3	8000	0	70-79	0	1	2	180	1.14	142
2	1	0.142857142857143	3	3	40000	1	30-39	0	1	1	300	3	79
2	1.2	0.142857142857143	2	1	10000	1	50-59	0	2	1	60	1	46
1	0.2	0.142857142857143	2	2	7000	0	70-79	0	1	2	120	0.86	87
2	1.33333333333333	0.125	1	2	10000	1	60-69	0	1	1	300	2.5	76
2	1.33333333333333	0.1	2	2	10000	0	30-39	0	1	1	180	2	80
2	0.4	0.142857142857143	2	2	12000	1	30-39	0	1	3	360	1.29	96
2	0.5	0.142857142857143	2	1	17000	0	70-79	0	0	1	300	4	96
1	1	0.090909090909091	2	2	12000	1	50-59	2	1	3	240	1.43	60
2	0.333333333333333	0.142857142857143	3	3	56000	0	70-79	0	1	1	120	1.43	96
1	0.5	0.142857142857143	2	2	25000	1	70-79	0	1	1	600	0	104
1	0.25	0.142857142857143	3	3	32000	0	70-79	0	2	2	120	1.14	99
2	0.75	0.142857142857143	3	3	20000	1	30-39	0	1	3	240	2.5	82
2	0.666666666666667	0.125	2	2	15000	0	18-29	0	2	2	120	5.14	78
2	1.5	0.142857142857143	2	3	19000	1	30-39	0	1	2	120	0.21	99
2	0.666666666666667	0.142857142857143	3	3	20000	3	50-59	0	2	2	480	0.5	120
1	1.2	0.142857142857143	3	3	25000	0	60-69	0	3	2	240	4	110
2	1	0.142857142857143	3	3	60000	2	50-59	0	1	2	480	7.29	89
2	0.333333333333333	0.142857142857143	3	3	40000	1	70-79	0	2	2	300	1.14	115
2	0.25	0.142857142857143	3	3	20000	0	70-79	1	0	1	480	2.57	85
2	1	0.142857142857143	2	2	5600	0	50-59	0	1	1	180	0.43	90
1	0.8	0.142857142857143	2	2	45000	2	50-59	0	1	2	360	1.43	63
1	0.333333333333333	0.142857142857143	2	2	19000	2	40-49	0	1	2	120	0.57	114
2	1.33333333333333	0.142857142857143	3	3	10000	1	40-49	0	1	2	120	0.57	85
1	0.5	0.142857142857143	2	2	8500	0	70-79	0	0	1	240	2	91
2	0.4	0.142857142857143	1	1	10000	0	60-69	0	0	1	60	0.93	44
1	1	0.142857142857143	2	2	26000	0	60-69	0	1	1	60	4	94
2	1	0.142857142857143	3	3	18000	2	60-69	0	2	2	360	1	91
2	0.666666666666667	0.142857142857143	3	3	20000	0	70-79	0	2	2	180	0.93	80
1	1.5	0.142857142857143	3	3	30000	3	30-39	0	1	3	600	1	98
1	0.333333333333333	0.142857142857143	2	2	2500	1	40-49	0	1	2	120	4	71
1	0.75	0.142857142857143	3	3	22000	3	50-59	0	3	2	60	0.64	84
2	0.666666666666667	0.142857142857143	2	3	12000	0	40-49	0	3	1	60	1.71	85
1	0.666666666666667	0.142857142857143	3	3	70000	2	30-39	0	1	3	360	3	116
1	0.5	0.142857142857143	2	2	15500	0	70-79	0	1	1	600	3	74
2	1.33333333333333	0.142857142857143	2	2	10000	2	40-49	0	1	2	120	7.71	93
1	0.2	0.142857142857143	3	3	56000	0	70-79	0	1	1	120	2.86	84
1	1	0.142857142857143	2	2	13000	3	40-49	0	1	1	240	0.57	84
1	1.33333333333333	0.142857142857143	2	2	18000	0	50-59	0	2	1	180	1.71	119
2	1	0.142857142857143	3	2	22000	2	40-49	0	1	2	120	4	95
1	1	0.142857142857143	3	3	37000	2	40-49	0	1	2	180	1.71	62
2	1	0.142857142857143	3	3	18000	0	40-49	0	1	1	300	1.14	86
2	1.33333333333333	0.142857142857143	3	3	32500	0	30-39	1	2	2	120	7	97
2	1.25	0.142857142857143	3	3	20000	2	50-59	0	2	1	120	1.71	82
1	0.5	0.142857142857143	3	3	50000	3	40-49	0	0	3	480	0.36	92
1	1	0.142857142857143	3	3	100000	3	50-59	2	1	2	180	1.57	107
2	0.5	0.142857142857143	2	1	17000	0	70-79	0	1	1	120	3.43	33
1	0.666666666666667	0.142857142857143	3	3	40000	2	30-39	0	1	2	240	0.57	97
1	0.25	0.142857142857143	2	2	22000	3	60-69	1	0	1	180	1.57	82
2	1.33333333333333	0.142857142857143	3	3	20000	3	18-29	0	1	1	720	1.29	63
2	0.333333333333333	0.1	2	2	6300	2	40-49	0	1	3	60	5	79
2	0.4	0.125	3	2	6000	0	30-39	0	0	1	120	1	72
2	1	0.111111111111111	2	2	6500	2	50-59	0	0	2	240	0.71	66
1	0.75	0.142857142857143	2	2	17000	0	50-59	0	2	2	210	0.71	85
2	2	0.142857142857143	2	2	20000	0	50-59	0	1	1	300	0.86	96
2	0.666666666666667	0.142857142857143	3	3	16000	0	50-59	0	1	1	360	1.29	90
2	1.66666666666667	0.142857142857143	3	3	18000	0	40-49	0	1	1	60	1.86	95
2	0.5	0.142857142857143	2	2	16000	3	60-69	0	0	1	240	2	97
2	4	0.083333333333333	2	2	3500	1	18-29	0	1	1	300	0.86	94
2	1.25	0.142857142857143	3	1	24000	1	40-49	0	1	3	120	10.29	93
2	1.33333333333333	0.142857142857143	2	2	22000	3	50-59	0	1	2	180	1	90
2	0.5	0.142857142857143	3	3	60000	1	50-59	0	1	1	180	2	79
1	1.5	0.058823529411765	2	2	20000	3	50-59	0	1	1	600	1.43	113
2	0.4	0.142857142857143	3	3	20000	0	30-39	0	1	1	120	2	90
2	2	0.142857142857143	2	2	15000	2	18-29	1	3	3	240	0	67
2	1.5	0.125	2	2	16000	0	60-69	0	0	3	240	0.57	41
2	0.666666666666667	0.142857142857143	2	2	20000	3	40-49	0	2	1	660	1.29	74
1	1.25	0.142857142857143	3	3	40000	3	40-49	1	3	2	120	0.14	84
2	0.75	0.142857142857143	3	3	70000	3	50-59	0	1	1	600	3	49
2	0.6	0.142857142857143	3	3	15000	0	30-39	0	1	1	360	0.86	55
2	1	0.142857142857143	2	2	16000	0	60-69	0	2	3	180	1.29	114
2	0.666666666666667	0.142857142857143	3	3	30000	1	50-59	0	2	3	120	3	68
2	0.8	0.142857142857143	3	3	25000	0	30-39	0	1	3	120	4	48
2	1	0.142857142857143	1	2	15000	0	70-79	0	1	2	300	1.71	84
2	1.25	0.142857142857143	3	3	24000	2	40-49	0	2	1	120	4	77
2	0.333333333333333	0.142857142857143	3	3	18000	0	60-69	0	1	1	180	7.07	82
1	0.5	0.125	3	3	50000	2	30-39	2	3	1	360	1.57	53
2	0.666666666666667	0.111111111111111	2	2	6000	0	40-49	0	3	3	360	2	68
1	0.666666666666667	0.125	1	1	40000	0	60-69	0	0	2	360	3.43	98
1	1	0.125	2	2	9000	0	60-69	0	1	3	420	3.86	114
2	1	0.1	1	2	10000	0	70-79	0	1	2	300	1.43	152
1	0.75	0.125	2	1	15000	0	60-69	0	3	2	540	0.71	94
2	0.2	0.125	3	3	17000	0	50-59	0	1	2	720	1.86	94
2	2.5	0.125	2	2	7000	1	18-29	0	2	1	180	2.14	61
2	1.66666666666667	0.111111111111111	2	2	20000	1	70-79	0	0	1	480	2	85
2	1.33333333333333	0.142857142857143	3	3	18000	0	30-39	0	1	3	240	2.43	75
1	0.6	0.125	3	3	60000	2	60-69	0	1	2	600	1.14	71
1	0.25	0.125	3	3	5000	0	60-69	1	3	1	360	1.86	69
2	0.666666666666667	0.111111111111111	2	2	18000	0	40-49	0	1	3	360	1.14	56
2	1.6	0.142857142857143	3	3	25000	0	18-29	0	0	1	300	1.29	82
1	0.4	0.125	3	3	40000	0	70-79	0	1	2	480	3	203
1	0.75	0.142857142857143	3	3	13000	3	50-59	0	0	1	120	1	91
1	1	0.142857142857143	3	3	55000	3	30-39	0	0	2	300	2.57	92
1	0.25	0.125	3	3	100000	0	>79	0	1	1	600	3	54
2	0.4	0.142857142857143	3	3	27000	0	60-69	0	1	2	720	3	98
1	0.333333333333333	0.125	2	2	1800	1	60-69	2	2	2	120	0.86	119
1	1.33333333333333	0.1	2	2	9000	0	50-59	0	1	2	240	2	122
1	0.333333333333333	0.142857142857143	3	3	35000	0	70-79	0	1	2	360	3.43	108
1	0.333333333333333	0.111111111111111	1	1	7800	0	>79	0	1	3	240	1.86	85
1	1.33333333333333	0.125	3	3	50000	2	60-69	0	1	1	720	2	110
1	2	0.1	3	3	20000	3	30-39	1	0	2	120	0.71	93
2	1.5	0.1	2	2	20000	2	40-49	0	1	3	240	1.43	100
2	1	0.125	2	2	20000	2	40-49	0	1	2	300	0.57	85
2	0.5	0.125	3	3	20000	2	40-49	0	1	1	180	2	125
1	1.5	0.142857142857143	3	3	18000	2	30-39	0	2	3	360	0.43	86
1	1.66666666666667	0.142857142857143	3	3	15000	2	18-29	2	1	3	120	0.86	89
2	1.25	0.125	3	3	50000	2	30-39	0	1	3	420	2.29	88
2	0.75	0.111111111111111	2	2	25000	0	60-69	0	0	1	120	1.86	72
1	1	0.111111111111111	2	2	16000	0	60-69	0	1	3	180	2.86	100
2	1	0.142857142857143	3	3	28000	2	18-29	0	1	3	300	0.57	66
2	0.333333333333333	0.125	3	3	20000	0	60-69	0	1	1	120	2.43	94
1	1.5	0.142857142857143	3	2	28000	1	40-49	1	2	1	540	2.57	140
2	0.333333333333333	0.125	1	1	15000	0	60-69	0	1	2	240	3	97
1	1.5	0.111111111111111	3	3	15000	0	60-69	0	3	1	360	0.29	61
2	1.5	0.1	2	2	50000	0	30-39	0	2	1	360	1.57	110
1	1.2	0.125	3	3	40000	0	70-79	0	1	2	420	1.14	94
2	0.75	0.142857142857143	3	3	15000	1	60-69	0	1	1	90	3.43	91
1	0.666666666666667	0.125	1	1	16000	0	>79	0	3	2	240	0.86	82
2	1	0.142857142857143	3	3	30000	1	30-39	0	3	2	300	1.43	76
1	2.66666666666667	0.142857142857143	2	2	40000	2	60-69	0	0	1	300	1.43	78
1	1	0.125	3	3	25000	2	40-49	0	1	1	600	0.86	109
1	0.8	0.125	3	3	25000	2	40-49	0	1	3	360	2	81
2	2.5	0.111111111111111	3	2	18000	1	30-39	0	1	1	480	0.86	60
2	1	0.142857142857143	2	1	16000	0	60-69	0	1	3	120	4	38
2	1	0.111111111111111	2	2	18000	0	50-59	0	1	3	180	0.57	87
2	1	0.125	2	3	35000	0	40-49	0	1	3	300	2	104
2	0.166666666666667	0.111111111111111	1	1	15000	0	60-69	0	0	3	240	1.57	58
1	0.8	0.125	2	2	15000	2	60-69	0	2	2	300	2.71	106
2	0.666666666666667	0.1	3	3	7300	0	70-79	0	1	3	60	1.29	96
1	0.6	0.125	3	3	12000	2	40-49	0	3	2	180	0.86	30
1	0.5	0.111111111111111	3	3	19000	2	50-59	0	1	3	360	0.71	105
1	2	0.125	3	3	60000	2	50-59	1	1	1	480	0.71	104
2	1	0.142857142857143	2	3	30000	2	50-59	0	3	2	360	4	54
2	0.4	0.142857142857143	1	1	9000	3	70-79	0	0	3	240	3	94
2	0.25	0.142857142857143	3	3	60000	0	60-69	0	2	2	480	2.71	108
2	0.6	0.142857142857143	2	2	17000	0	60-69	0	1	2	300	1.57	82
1	1	0.125	1	1	25000	0	70-79	0	0	1	420	1.57	82
2	0.666666666666667	0.142857142857143	2	2	25000	3	60-69	0	1	2	180	0.57	93
1	1.25	0.090909090909091	2	2	3000	2	30-39	0	0	3	300	2.14	95
1	1	0.1	3	3	18000	0	40-49	0	0	2	300	3	71
1	0.5	0.111111111111111	2	2	20000	2	60-69	0	1	3	180	1.71	76
2	0.4	0.125	1	1	16000	2	70-79	0	0	1	180	2	95
1	0.5	0.125	3	3	16000	1	50-59	0	2	3	360	1	174
1	1	0.125	3	3	20000	2	50-59	0	1	3	360	1.29	116
1	0.75	0.142857142857143	3	3	40000	1	30-39	1	2	2	150	2	86
1	1.25	0.125	3	2	30000	2	30-39	1	3	3	300	0.71	98
2	0.5	0.090909090909091	1	1	18000	0	>79	0	1	2	600	3	85
2	0.4	0.142857142857143	2	3	30000	1	50-59	0	0	2	300	1.29	134
2	0.666666666666667	0.125	3	3	25000	2	40-49	0	0	1	480	1.86	96
2	0.333333333333333	0.1	1	1	7000	0	70-79	0	1	3	360	1.86	78
2	0.75	0.142857142857143	3	3	19000	1	30-39	0	2	1	600	0.71	72
1	0.666666666666667	0.1	2	2	10000	0	70-79	0	2	2	360	1.43	76
1	1.2	0.142857142857143	2	2	12500	2	30-39	0	2	3	300	3	113
2	0.5	0.125	2	1	10000	1	60-69	0	1	3	360	3	128
1	0.5	0.125	3	3	18000	2	50-59	2	3	3	240	0.71	81
2	0.4	0.142857142857143	3	3	20000	0	50-59	0	1	3	300	1.57	87
2	0.666666666666667	0.1	3	2	14000	1	40-49	0	2	2	600	3	87
1	0.8	0.1	3	3	20000	1	60-69	0	1	2	180	2	58
2	3	0.090909090909091	3	3	20000	0	30-39	0	1	2	300	2.21	39
2	0.4	0.125	3	2	8000	2	40-49	0	2	3	360	2.57	95
2	1.25	0.111111111111111	2	3	8000	1	40-49	0	1	1	480	2.14	44
1	0.5	0.142857142857143	2	2	25000	0	>79	0	2	1	900	1	104
1	1	0.111111111111111	1	1	18000	2	50-59	1	2	3	240	2.86	72
2	1.5	0.111111111111111	3	2	16000	0	18-29	1	2	1	300	0.29	50
2	0.2	0.111111111111111	3	3	16000	1	30-39	0	1	3	420	5	92
2	0.333333333333333	0.1	2	2	7200	0	60-69	0	1	2	180	0.57	108
2	0.666666666666667	0.142857142857143	3	3	20000	0	30-39	0	2	3	360	3	95
2	0.5	0.111111111111111	3	3	10200	1	50-59	0	1	2	240	1	89
1	0.333333333333333	0.142857142857143	1	1	15000	3	50-59	0	0	3	300	1.29	81
2	1.33333333333333	0.090909090909091	3	3	32000	1	18-29	0	1	2	300	1	88
2	1.2	0.142857142857143	2	3	50000	3	40-49	0	1	3	420	4	84
1	0.8	0.142857142857143	2	2	27000	3	40-49	1	3	3	300	0.5	83
2	0.2	0.125	3	3	8000	0	60-69	0	1	2	420	2	30
2	0.333333333333333	0.142857142857143	3	3	12000	0	50-59	0	3	1	360	1.14	89
1	0.666666666666667	0.142857142857143	2	2	20000	2	70-79	0	0	2	360	1.14	115
2	1	0.1	2	3	14000	0	60-69	0	0	1	480	1.29	96
2	0.25	0.142857142857143	3	3	9000	0	70-79	1	1	3	360	5	95
1	5	0.1	2	2	25000	2	30-39	1	1	2	180	1.14	89
2	1.66666666666667	0.125	2	2	24000	2	40-49	0	3	3	300	2	113
1	0.333333333333333	0.111111111111111	1	1	7600	0	60-69	2	1	3	300	3	102
1	1.33333333333333	0.1	2	2	13000	3	30-39	0	1	2	120	0.43	85
1	1	0.1	3	3	25000	3	50-59	0	0	2	300	4.86	262
2	1.66666666666667	0.111111111111111	3	2	20000	1	30-39	0	1	1	240	1.43	84
2	0.333333333333333	0.125	2	2	12000	1	50-59	0	2	2	180	3	93
1	1.25	0.125	2	2	40000	0	70-79	0	1	2	360	1.14	78
1	1	0.142857142857143	3	3	28000	2	18-29	0	1	2	240	1.14	59
1	1.66666666666667	0.111111111111111	3	3	16000	2	30-39	0	0	1	420	1	92
1	0.333333333333333	0.111111111111111	2	2	12000	0	60-69	0	1	3	240	2.29	93
1	1	0.142857142857143	3	3	20000	2	30-39	1	0	1	240	3	89
1	2	0.111111111111111	2	2	16000	3	18-29	2	3	3	240	2	98
1	1.33333333333333	0.142857142857143	3	3	40000	3	30-39	1	2	1	600	2.29	78
1	1.33333333333333	0.142857142857143	3	3	15000	3	50-59	0	1	2	720	4	85
2	0.666666666666667	0.125	2	2	14000	0	50-59	0	1	3	300	1.14	105
2	0.5	0.142857142857143	3	3	30000	0	40-49	0	3	1	180	1.14	87
1	0.6	0.142857142857143	2	2	17000	0	18-29	0	3	2	240	0.14	71
2	1	0.090909090909091	2	2	16000	1	50-59	0	1	2	150	1	99
2	0.857142857142857	0.125	3	3	50000	1	50-59	0	1	3	120	1.43	89
2	0.666666666666667	0.125	3	3	25000	0	18-29	0	1	2	300	0.43	79
1	0.4	0.125	3	3	60000	3	60-69	0	1	2	660	4	92
1	1.66666666666667	0.142857142857143	2	2	25000	2	40-49	2	0	2	240	0.43	85
1	0.25	0.111111111111111	2	2	12000	0	60-69	1	2	2	270	0.57	67
1	1.33333333333333	0.111111111111111	2	2	18000	2	40-49	1	2	2	240	0.57	84
1	0.75	0.111111111111111	2	3	25000	2	30-39	0	1	3	240	1.14	88
2	1.25	0.125	3	3	45000	2	50-59	0	1	1	300	5	100
2	0.333333333333333	0.1	3	3	6500	0	60-69	0	1	1	300	1.57	77
2	1	0.142857142857143	3	3	17000	2	50-59	0	1	3	300	1.71	106
1	1	0.125	3	3	30000	3	30-39	1	2	3	180	2	58
1	1.25	0.142857142857143	3	3	28000	2	18-29	0	1	2	240	0.86	91
2	1	0.125	2	2	5000	0	50-59	0	1	1	540	2.43	58
2	1	0.125	2	2	25000	2	50-59	0	2	2	240	1.29	128
1	1.5	0.142857142857143	2	1	23000	3	40-49	0	2	3	180	1.43	100
2	0.333333333333333	0.142857142857143	2	2	11000	1	70-79	0	2	3	540	0.14	83
1	0.666666666666667	0.142857142857143	2	2	15000	1	60-69	1	3	1	300	0.86	88
1	0.75	0.125	3	3	15000	3	60-69	0	2	1	360	1.14	89
1	1.66666666666667	0.142857142857143	3	3	80000	2	40-49	1	2	2	360	0.71	83
1	2.66666666666667	0.111111111111111	2	2	10000	0	30-39	2	3	3	240	0.86	103
1	2	0.125	2	2	19000	2	40-49	0	1	3	360	2.57	96
2	1.33333333333333	0.111111111111111	3	3	30000	1	30-39	0	1	3	300	0.86	72
2	0.571428571428571	0.142857142857143	2	3	18000	2	50-59	0	0	2	240	2.86	104
2	1.25	0.142857142857143	3	2	7400	2	40-49	0	1	2	60	1	87
2	0.666666666666667	0.090909090909091	1	1	8000	0	70-79	0	1	3	480	1	66
2	1.25	0.125	3	3	20000	0	70-79	0	0	1	300	3	104
2	1.5	0.111111111111111	2	3	12000	1	40-49	0	1	2	240	2.71	160
2	1.66666666666667	0.142857142857143	2	2	17000	0	50-59	0	1	2	300	4	116
2	2	0.125	3	1	15000	0	30-39	0	1	1	420	0.43	90
1	0.666666666666667	0.111111111111111	3	3	4500	3	60-69	1	0	1	240	2	93
2	0.6	0.125	2	2	50000	0	30-39	0	1	2	240	1.14	86
2	1	0.125	2	3	15000	2	30-39	1	1	3	240	0.71	52
2	1	0.142857142857143	2	2	30000	0	40-49	0	1	2	480	0.86	63
2	0.8	0.142857142857143	3	3	46000	3	40-49	0	1	2	300	1.57	94
2	1.16666666666667	0.125	3	3	16000	1	60-69	0	0	2	210	1.43	265
1	1.75	0.125	2	3	20000	3	40-49	0	3	2	300	1	112
2	0.666666666666667	0.142857142857143	2	3	25000	2	30-39	0	1	2	240	2.14	80
1	0.333333333333333	0.125	3	3	25000	3	30-39	2	1	3	120	0.57	63
2	0.25	0.142857142857143	3	3	20000	0	40-49	0	2	2	300	1.43	81
2	0.5	0.142857142857143	3	2	15000	0	70-79	0	1	2	240	3	114
1	0.5	0.142857142857143	3	3	20000	0	>79	0	1	2	360	2.57	64
1	0.5	0.142857142857143	3	3	20000	0	30-39	0	1	1	480	2.43	60
2	1	0.111111111111111	3	3	20000	1	30-39	0	2	2	300	0.86	42
1	1.2	0.142857142857143	2	2	20000	0	>79	0	0	3	300	0.57	89
2	0.4	0.125	3	3	25000	0	50-59	0	1	1	480	2.29	86
2	0.5	0.142857142857143	2	2	6500	0	60-69	0	0	1	120	0.57	377
2	2	0.142857142857143	3	2	20000	1	40-49	0	1	1	190	3	180
1	0.5	0.125	2	2	30000	1	60-69	0	0	3	120	0.71	87
1	1.5	0.142857142857143	2	3	16000	2	40-49	0	2	1	240	2.14	154
2	1	0.142857142857143	3	3	15000	0	50-59	0	1	2	70	7	91
2	1	0.142857142857143	3	3	14000	1	30-39	0	1	1	310	3.86	104
2	1	0.142857142857143	3	2	12000	1	50-59	0	1	1	130	5	97
2	0.25	0.142857142857143	2	2	6000	0	60-69	0	1	1	420	2	112
2	1.5	0.125	2	2	9000	1	50-59	0	1	1	130	3	91
2	0.333333333333333	0.142857142857143	3	3	18000	0	>79	0	1	1	60	3	56
2	1	0.111111111111111	3	3	18000	0	18-29	0	2	1	180	1.71	77
2	1	0.142857142857143	2	2	3000	0	60-69	0	1	3	180	2.43	80
2	0.4	0.142857142857143	3	3	10000	1	50-59	0	0	3	60	2.71	22
2	0.2	0.142857142857143	3	3	50000	0	>79	0	1	3	180	3.71	71
2	0.5	0.142857142857143	2	2	10000	1	60-69	0	2	2	600	2	103
1	0.8	0.142857142857143	3	3	60000	2	50-59	0	1	3	240	0.71	127
1	1	0.125	3	3	25000	1	30-39	0	1	1	60	0.86	41
2	0.5	0.142857142857143	2	3	30000	0	40-49	0	3	3	240	1	75
1	0.25	0.142857142857143	3	3	30000	1	30-39	0	2	3	180	1.43	74
2	0.25	0.142857142857143	1	1	6000	0	60-69	0	3	2	120	0.86	55
2	0.333333333333333	0.142857142857143	3	3	20000	1	30-39	0	0	2	180	2	69
1	0.25	0.142857142857143	3	3	30000	2	50-59	0	0	1	360	0.43	78
2	2.33333333333333	0.142857142857143	3	2	20000	1	30-39	0	2	2	300	0.29	93
2	0.333333333333333	0.142857142857143	2	2	12000	0	70-79	0	0	1	240	2	113
2	0.5	0.142857142857143	2	2	8000	0	70-79	0	2	3	240	1.71	47
2	0.333333333333333	0.142857142857143	3	3	15000	1	50-59	0	1	1	240	1.86	126
2	0.666666666666667	0.142857142857143	3	3	15000	0	60-69	0	0	2	60	8	60
2	0.5	0.125	3	3	14000	2	40-49	0	0	2	600	3	62
2	0.5	0.142857142857143	2	2	7000	0	60-69	0	0	1	480	3	176
1	0.75	0.142857142857143	3	3	60000	2	60-69	0	1	3	360	1.43	105
2	0.166666666666667	0.142857142857143	3	3	15000	0	60-69	0	1	1	480	4.43	97
1	0.666666666666667	0.125	3	2	14000	0	18-29	1	1	2	540	1.71	97
1	0.4	0.142857142857143	3	3	25000	0	>79	0	1	1	120	5	113
2	1.2	0.142857142857143	2	2	13000	0	50-59	0	0	2	120	0.86	53
1	2	0.142857142857143	2	3	35000	3	30-39	0	1	1	540	2	112
2	0.333333333333333	0.142857142857143	1	1	10000	0	>79	0	0	2	300	1.57	70
1	1.25	0.142857142857143	3	3	15000	0	30-39	1	1	2	60	0.71	29
2	0.25	0.142857142857143	3	3	20000	0	60-69	2	1	1	360	5	110
1	0.666666666666667	0.111111111111111	3	3	18000	3	70-79	0	1	2	120	2.43	90
2	1	0.142857142857143	2	2	18000	0	70-79	0	2	1	60	1.29	89
1	1.66666666666667	0.142857142857143	3	3	40000	3	30-39	0	1	3	600	1.57	58
1	0.333333333333333	0.111111111111111	1	1	8000	0	60-69	0	1	1	180	2.29	93
1	1	0.142857142857143	3	1	6000	2	30-39	0	3	1	360	0.86	99
1	0.333333333333333	0.142857142857143	1	1	7000	3	30-39	0	2	2	120	1.86	185
2	0.75	0.142857142857143	3	3	30000	2	30-39	0	1	2	120	0.57	85
2	1.66666666666667	0.142857142857143	3	3	10000	0	50-59	0	2	3	90	2.43	88
2	0.571428571428571	0.142857142857143	3	3	20000	1	50-59	0	1	2	240	2.71	92
1	0.666666666666667	0.142857142857143	2	2	15000	2	40-49	0	1	3	120	0.86	95
1	0.75	0.142857142857143	3	3	20000	1	18-29	0	1	2	300	1.71	102
2	0.4	0.142857142857143	3	3	20000	0	30-39	0	1	1	180	1.14	168
2	1	0.125	3	3	5000	1	18-29	0	0	2	300	1.86	82
2	0.6	0.142857142857143	3	3	30000	1	40-49	1	2	2	360	1.14	61
1	1.25	0.142857142857143	3	3	30000	2	40-49	0	0	2	300	2.43	97
2	0.5	0.142857142857143	3	3	15000	1	50-59	0	1	1	120	3.14	104
2	0.833333333333333	0.142857142857143	1	1	10000	0	40-49	0	0	2	360	2.43	87
1	0.333333333333333	0.142857142857143	3	3	15000	0	18-29	0	0	2	360	0.71	80
2	1.33333333333333	0.142857142857143	3	3	22000	2	30-39	1	1	3	180	1.71	64
1	1	0.142857142857143	2	2	12000	0	70-79	0	1	2	150	0.57	87
2	1	0.125	1	1	13000	0	>79	0	2	1	540	3	88
2	0.75	0.142857142857143	3	2	14000	0	30-39	0	1	2	240	1.43	59
2	0.2	0.142857142857143	3	3	22000	0	30-39	0	1	3	240	1.43	88
1	0.666666666666667	0.142857142857143	3	3	50000	2	30-39	0	2	3	180	2.57	105
2	1.5	0.142857142857143	2	2	12000	1	50-59	0	1	2	180	1.71	102
1	0.4	0.142857142857143	3	3	14000	0	70-79	0	3	1	600	4	20
2	0.333333333333333	0.125	3	3	14000	1	70-79	0	0	1	120	4.29	47
1	0.75	0.142857142857143	2	1	10000	3	40-49	1	2	3	240	2	42
1	1	0.142857142857143	2	2	17000	0	70-79	0	1	1	180	2.29	93
1	0.666666666666667	0.142857142857143	2	2	4500	0	60-69	0	0	1	70	2.14	204
2	1	0.142857142857143	3	3	10000	0	60-69	0	0	2	420	0.71	105
2	1	0.142857142857143	3	3	6000	0	60-69	0	1	1	240	1.71	109
1	0.5	0.142857142857143	3	3	15000	3	40-49	1	2	3	120	2.57	92
2	1	0.125	3	3	26600	1	70-79	0	1	3	120	2.43	96
2	0.25	0.142857142857143	2	2	9000	1	40-49	0	1	2	120	2.14	67
2	1.33333333333333	0.142857142857143	3	3	7000	3	30-39	0	1	3	180	2	62
2	1.5	0.142857142857143	3	3	15000	1	30-39	0	1	2	180	0.57	68
2	0.25	0.142857142857143	3	3	15000	0	50-59	0	0	2	360	1.14	112
2	0.5	0.142857142857143	3	2	35000	0	50-59	0	3	2	120	3	68
2	0.5	0.142857142857143	3	3	12000	1	50-59	0	1	2	120	2.43	27
2	0.333333333333333	0.142857142857143	3	3	20000	0	50-59	0	2	2	180	1.43	78
1	0.25	0.142857142857143	2	2	8000	0	70-79	0	2	2	300	1.71	109
1	0.2	0.142857142857143	3	3	30000	2	30-39	0	3	3	480	3	85
2	0.666666666666667	0.142857142857143	3	3	12000	1	18-29	1	2	1	480	2	56
2	0.2	0.142857142857143	3	3	70000	3	60-69	0	2	1	420	1.57	65
1	0.666666666666667	0.142857142857143	3	3	40000	2	40-49	1	2	2	360	0.86	89
1	0.666666666666667	0.142857142857143	3	3	50000	0	70-79	0	2	1	540	1.57	73
2	1	0.142857142857143	2	2	20000	0	50-59	0	1	1	300	1.14	67
1	0.75	0.142857142857143	3	3	35000	0	40-49	0	3	2	180	4	60
2	0.5	0.142857142857143	3	3	30000	0	30-39	0	1	3	300	3	105
2	0.333333333333333	0.125	2	2	10000	0	70-79	0	1	1	480	4	75
2	0.5	0.142857142857143	3	3	12000	0	60-69	0	1	1	180	5	68
1	1	0.142857142857143	3	2	15000	3	40-49	0	1	2	90	1.86	87
1	0.25	0.111111111111111	1	1	9000	0	70-79	0	1	1	130	6	130
1	0.25	0.142857142857143	2	2	20000	0	70-79	0	1	2	120	1.43	86
1	1.66666666666667	0.125	2	2	19000	2	40-49	1	0	3	120	1	97
1	1	0.111111111111111	2	3	9500	0	70-79	0	1	1	480	3.71	119
2	0.6	0.125	2	2	14000	1	70-79	0	1	2	60	0.57	57
2	0.333333333333333	0.142857142857143	3	3	15000	0	70-79	0	1	2	180	2	98
2	0.333333333333333	0.142857142857143	2	2	15000	0	50-59	0	1	1	420	1.14	130
2	0.666666666666667	0.142857142857143	2	2	15000	1	18-29	0	0	2	180	1.43	95
1	0.25	0.142857142857143	3	3	20000	0	60-69	0	1	3	60	0.43	72
1	0.666666666666667	0.142857142857143	3	3	16000	0	60-69	0	1	1	600	1.29	61
2	1.33333333333333	0.142857142857143	3	3	25000	0	30-39	0	2	2	180	2	100
2	0.75	0.142857142857143	2	2	30000	1	40-49	0	2	1	160	5	69
2	0.5	0.142857142857143	3	3	20000	1	50-59	1	0	2	120	1.14	108
1	0.333333333333333	0.142857142857143	3	3	2000	0	60-69	0	3	1	480	1.14	194
2	0.333333333333333	0.142857142857143	3	1	17000	0	60-69	0	1	2	60	3	91
2	1	0.125	2	2	5000	1	70-79	0	0	2	180	0.43	88
2	0.333333333333333	0.142857142857143	3	3	22000	0	30-39	0	1	1	300	3.43	86
1	0.666666666666667	0.142857142857143	3	3	30000	3	18-29	0	3	2	60	1.71	79
1	1	0.125	3	3	32000	2	30-39	1	1	1	180	0.57	108
2	1	0.125	1	1	6000	0	40-49	0	2	1	60	2.57	115
2	0.2	0.142857142857143	2	2	12000	0	70-79	0	0	1	600	1.14	108
2	0.333333333333333	0.142857142857143	3	3	20000	2	40-49	0	0	3	180	1.14	72
2	0.666666666666667	0.142857142857143	3	3	20000	1	40-49	0	1	3	180	1.71	101
2	0.666666666666667	0.142857142857143	2	2	20000	0	50-59	0	1	2	180	2	107
2	1	0.142857142857143	3	3	25000	1	30-39	0	3	1	360	1.43	56
2	0.5	0.142857142857143	3	3	23000	2	40-49	0	2	2	360	1.71	107
2	0.666666666666667	0.142857142857143	3	3	20000	1	50-59	0	1	3	120	2	89
1	0.25	0.142857142857143	1	1	13000	0	60-69	0	0	1	480	2.14	214
1	1.33333333333333	0.142857142857143	3	3	7200	2	40-49	1	2	1	480	2.57	98
2	1	0.142857142857143	3	3	25000	1	40-49	0	1	3	300	1.57	32
2	0.5	0.142857142857143	3	3	6300	0	60-69	0	1	1	60	3.43	127
2	0.333333333333333	0.142857142857143	3	3	15000	1	30-39	0	3	1	300	2	67
2	2	0.142857142857143	3	3	34000	3	30-39	0	0	3	120	1.29	82
2	1	0.125	2	3	8000	0	60-69	0	1	2	180	0.57	94
2	0.25	0.142857142857143	3	3	18000	0	60-69	1	1	1	240	1.86	61
2	1	0.142857142857143	3	2	20000	1	30-39	0	1	2	180	2.29	91
1	0.25	0.142857142857143	1	1	4000	0	60-69	0	2	2	120	0.86	37
2	1	0.142857142857143	3	3	20000	0	60-69	0	0	1	60	3	63
1	1	0.142857142857143	2	2	13000	0	60-69	0	2	1	480	2	109
2	0.333333333333333	0.142857142857143	3	3	18000	2	40-49	0	1	1	480	2	96
1	0.25	0.142857142857143	2	2	15000	0	60-69	0	1	2	360	3	98
1	0.333333333333333	0.142857142857143	3	3	20000	2	18-29	0	1	3	360	2.57	93
1	0.5	0.142857142857143	2	2	18000	0	70-79	1	1	2	180	1.57	118
1	0.666666666666667	0.142857142857143	2	3	30000	2	30-39	1	1	2	300	3	79
2	0.5	0.142857142857143	3	3	35000	2	30-39	0	1	2	240	5	90
2	0.666666666666667	0.142857142857143	2	3	20000	1	70-79	0	0	3	240	1.14	79
1	0.333333333333333	0.142857142857143	3	3	9000	0	70-79	0	1	1	300	2.86	98
2	0.666666666666667	0.142857142857143	2	2	25000	0	50-59	0	0	3	240	1.14	35
1	0.6	0.142857142857143	3	3	40000	3	50-59	0	1	2	480	1.14	70
2	0.75	0.142857142857143	3	3	60000	3	30-39	0	1	2	360	5	87
2	1.5	0.125	2	2	17000	0	30-39	0	1	2	300	1.29	90
2	1.33333333333333	0.142857142857143	3	2	40000	1	30-39	0	1	1	120	1.14	64
2	0.666666666666667	0.142857142857143	3	3	15000	1	30-39	1	2	3	240	2	75
1	0.4	0.142857142857143	3	3	40000	3	50-59	0	1	3	420	0.57	108
2	0.75	0.142857142857143	3	3	8000	0	30-39	0	1	2	480	2.43	93
2	2.25	0.142857142857143	2	2	5000	0	18-29	0	1	2	600	0.57	78
1	1	0.142857142857143	2	2	95000	0	50-59	0	1	2	240	1.14	25
2	0.666666666666667	0.142857142857143	3	3	70000	2	50-59	0	2	1	240	2	63
1	1	0.142857142857143	2	2	80000	2	40-49	1	1	1	480	0.71	58
2	1.66666666666667	0.142857142857143	3	3	60000	0	30-39	0	1	2	180	2	106
1	0.666666666666667	0.142857142857143	2	2	60000	3	30-39	0	1	1	60	2.57	112
2	0.666666666666667	0.142857142857143	2	2	8000	0	50-59	0	1	1	60	2.86	105
2	0.666666666666667	0.142857142857143	3	3	38000	0	60-69	0	1	1	120	5	95
2	0.666666666666667	0.142857142857143	3	3	60000	3	40-49	0	2	1	120	1.57	97
1	1	0.142857142857143	3	3	80000	3	40-49	0	1	1	360	2.29	98
2	1	0.142857142857143	2	2	24000	0	30-39	0	1	2	180	3	90
2	1	0.142857142857143	3	3	70000	0	30-39	0	1	1	120	3.57	98
2	1.66666666666667	0.142857142857143	2	2	15000	0	18-29	0	1	3	240	4	89
1	0.4	0.142857142857143	2	2	20000	2	50-59	0	1	2	240	1.43	90
1	0.6	0.142857142857143	2	3	35000	0	60-69	2	1	3	150	5	93
2	3	0.090909090909091	1	1	30000	2	18-29	0	1	3	300	2.14	93
2	0.8	0.142857142857143	2	2	10000	0	18-29	1	1	1	360	0.43	85
1	1	0.142857142857143	3	3	46000	3	30-39	0	1	3	480	1.29	62
2	1	0.142857142857143	2	2	13000	0	70-79	0	1	3	90	3.14	56
2	1	0.142857142857143	3	3	5000	0	60-69	0	1	2	180	0.43	75
1	0.8	0.142857142857143	2	3	100000	3	30-39	1	3	3	480	1.86	33
1	0.5	0.083333333333333	2	2	0	0	30-39	2	3	2	120	1	42
2	1	0.142857142857143	1	1	18000	0	70-79	0	1	2	240	1.86	41
2	1.33333333333333	0.142857142857143	3	3	40000	2	30-39	0	1	2	240	1.86	100
1	1	0.142857142857143	3	3	49000	3	50-59	0	2	3	360	3	122
1	1.25	0.142857142857143	3	3	70000	3	30-39	0	1	2	240	2.29	71
2	1.33333333333333	0.111111111111111	3	3	45000	1	40-49	2	1	2	300	1.57	67
2	1	0.125	3	3	22000	1	30-39	0	0	2	420	2.14	132
2	1	0.142857142857143	3	3	18000	2	18-29	0	1	3	180	1.29	92
2	0.6	0.142857142857143	2	2	60000	2	50-59	0	1	2	60	8	85
2	0.666666666666667	0.142857142857143	2	2	55000	2	40-49	0	3	2	600	0.43	88
2	0.333333333333333	0.142857142857143	3	3	68000	0	50-59	0	0	3	420	1	72
2	4	0.090909090909091	3	3	25000	2	18-29	0	1	1	180	2.29	35
2	1.66666666666667	0.142857142857143	3	2	30000	3	18-29	1	1	2	480	0.14	39
1	1	0.142857142857143	1	1	10000	3	50-59	0	3	3	180	0.86	31
2	0.75	0.142857142857143	1	2	28000	0	50-59	0	0	3	330	4	290
1	1	0.142857142857143	2	2	28000	0	70-79	0	0	1	240	3	85
2	1	0.090909090909091	1	1	25000	0	40-49	0	1	3	300	0.71	79
1	0.333333333333333	0.142857142857143	3	3	57000	0	>79	0	0	3	300	1.71	90
2	0.666666666666667	0.125	1	1	6000	0	40-49	0	1	1	360	0.57	71
2	1	0.1	3	3	25000	3	18-29	0	1	3	60	1	88
1	1	0.142857142857143	2	2	15000	0	30-39	0	0	3	60	1	42
2	1	0.142857142857143	1	1	9000	0	60-69	0	0	1	120	0.57	121
1	1.33333333333333	0.142857142857143	3	3	45000	3	30-39	0	2	1	720	3.14	94
1	0.333333333333333	0.142857142857143	3	3	25000	3	40-49	0	3	1	480	1.14	110
2	0.5	0.125	2	2	7000	0	40-49	0	1	3	300	2.29	82
2	2	0.142857142857143	2	2	9000	0	30-39	0	1	2	60	2.29	113
1	1.5	0.142857142857143	2	2	35000	2	40-49	0	1	2	540	1.14	83
2	1.33333333333333	0.111111111111111	2	2	40000	0	30-39	0	2	2	600	1.29	46
1	0.75	0.142857142857143	2	2	25000	1	50-59	0	1	3	60	1.14	60
2	0.5	0.142857142857143	2	1	13000	0	50-59	0	1	1	240	2	58
2	0.333333333333333	0.142857142857143	2	2	25000	0	70-79	0	1	2	300	0.57	94
1	1	0.142857142857143	3	3	60000	2	18-29	0	0	3	720	2.86	82
2	1.5	0.142857142857143	3	3	33000	2	50-59	0	1	3	300	3	119
2	0.25	0.142857142857143	2	2	10000	0	60-69	0	1	1	120	4	63
2	3	0.142857142857143	2	2	12000	1	50-59	1	0	2	240	0.71	196
2	1.66666666666667	0.142857142857143	3	2	50000	1	30-39	0	1	3	180	0	86
2	0.333333333333333	0.142857142857143	3	3	37000	0	60-69	0	2	3	120	4	55
1	1	0.142857142857143	2	2	22000	2	18-29	1	2	3	180	2.29	97
1	0.2	0.142857142857143	2	2	20000	0	>79	0	1	3	60	1.14	100
1	0.2	0.142857142857143	3	3	76000	2	18-29	2	3	2	120	0.71	66
1	1.66666666666667	0.142857142857143	3	2	50000	0	18-29	0	2	3	240	2	100
1	4	0.1	2	2	33000	2	30-39	0	1	3	240	1.71	79
1	0.5	0.142857142857143	2	2	20000	2	30-39	0	0	3	240	0.57	89
2	0.4	0.142857142857143	3	3	60000	3	40-49	0	2	2	480	2	78
2	1	0.1	2	1	3000	0	30-39	0	1	2	300	1.57	78
2	1	0.142857142857143	2	2	10000	2	40-49	1	1	3	180	1.14	89
1	1	0.111111111111111	2	2	15000	0	40-49	0	1	2	180	1.29	25
1	1.25	0.142857142857143	3	3	30000	3	40-49	2	2	2	600	1.57	94
2	0.75	0.142857142857143	1	2	30000	0	60-69	0	1	2	120	2.71	72
2	0.5	0.142857142857143	2	3	15000	0	50-59	0	1	2	300	2.29	84
1	1.5	0.142857142857143	3	3	20000	3	30-39	0	1	3	120	2	85
2	0.666666666666667	0.125	3	3	15000	0	40-49	0	0	2	480	2.14	70
2	2	0.1	2	2	18000	0	40-49	0	1	2	240	0.86	57
2	1.66666666666667	0.142857142857143	2	2	5000	1	30-39	0	0	2	180	4	150
1	1.25	0.142857142857143	2	2	30000	3	50-59	0	1	2	120	1	96
1	0.5	0.142857142857143	3	3	34000	2	30-39	0	1	3	240	0.86	60
1	0.5	0.142857142857143	2	2	36000	3	50-59	0	3	1	480	0.57	28
2	1.5	0.1	1	1	10000	1	50-59	0	1	2	120	2.43	219
1	0.5	0.142857142857143	2	2	40000	3	50-59	2	2	3	360	1.57	101
2	1.66666666666667	0.125	2	2	20000	0	30-39	0	0	1	180	3	58
2	1	0.142857142857143	2	2	30000	0	>79	0	1	2	240	2.43	98
1	1	0.125	2	2	65000	3	30-39	0	2	2	180	2	70
2	0.5	0.142857142857143	3	2	45000	0	60-69	0	1	2	120	3	100
2	1.25	0.142857142857143	3	2	40000	0	40-49	0	1	3	300	2	97
1	5	0.142857142857143	3	3	25000	2	30-39	1	0	3	180	1.14	78
2	3	0.142857142857143	2	2	10800	0	30-39	0	1	3	420	0.29	69
2	1.66666666666667	0.1	1	2	18000	2	30-39	0	1	3	180	4	51
2	0.5	0.142857142857143	2	2	4000	1	50-59	0	1	2	240	4	75
1	0.5	0.142857142857143	2	2	11000	0	>79	0	0	3	240	1.86	22
1	1.33333333333333	0.142857142857143	3	3	38000	2	60-69	0	0	1	240	1.14	95
2	1	0.142857142857143	2	2	10000	0	50-59	0	1	2	240	1.14	103
1	1.5	0.142857142857143	2	2	11000	1	60-69	0	1	3	110	0.86	93
1	0.2	0.142857142857143	3	3	25000	2	40-49	0	0	2	480	2	110
2	1.33333333333333	0.142857142857143	2	1	40000	2	30-39	0	1	3	300	2.29	86
1	0.666666666666667	0.142857142857143	3	3	35000	2	50-59	0	0	2	150	4	63
2	1	0.142857142857143	2	2	49000	2	40-49	0	2	3	180	1	80
2	0.5	0.142857142857143	2	2	15000	0	60-69	0	1	3	120	1.71	97
2	0.4	0.142857142857143	3	3	90000	3	60-69	0	0	2	60	2.86	92
1	0.5	0.142857142857143	2	2	40000	3	50-59	0	0	3	180	1.14	53
2	0.166666666666667	0.142857142857143	3	3	45000	1	60-69	1	0	3	120	3.14	76
2	2	0.142857142857143	3	3	40000	0	18-29	0	1	1	60	0.71	81
1	0.666666666666667	0.142857142857143	2	2	26000	2	50-59	1	2	2	15	1.14	98
2	1	0.142857142857143	3	3	35000	2	30-39	0	3	1	240	3.14	83
2	1	0.142857142857143	2	2	20000	2	40-49	0	1	2	120	3.86	66
2	1	0.142857142857143	2	2	35000	1	50-59	0	1	2	240	1.71	79
2	2.5	0.142857142857143	2	2	18000	0	18-29	0	1	1	60	1.14	38
2	1.66666666666667	0.142857142857143	2	2	20000	1	40-49	0	2	1	300	1.86	80
1	1	0.142857142857143	3	3	95000	3	40-49	0	2	1	900	3.43	79
1	0.333333333333333	0.142857142857143	2	2	20000	2	40-49	1	1	1	180	3.57	105
2	2	0.142857142857143	3	3	70000	3	30-39	2	0	2	840	4	83
1	0.5	0.142857142857143	3	3	18000	3	40-49	0	1	2	720	0.86	97
2	0.75	0.142857142857143	3	3	40000	0	30-39	2	1	2	360	1.71	218
1	2.5	0.125	2	2	20000	3	30-39	1	2	2	180	2.43	97
2	1	0.142857142857143	3	3	40000	2	40-49	0	0	2	420	3	85
2	0.666666666666667	0.142857142857143	3	3	50000	0	70-79	0	1	2	120	3	67
1	4	0.142857142857143	3	3	34000	1	30-39	0	1	2	240	3.29	96
1	1	0.142857142857143	3	3	40000	3	40-49	0	1	2	120	2	126
2	2	0.142857142857143	2	3	47000	0	30-39	0	2	1	240	2.29	26
1	0.5	0.142857142857143	2	2	20000	2	60-69	0	2	3	120	2	106
2	0.666666666666667	0.142857142857143	3	3	50000	2	40-49	2	3	2	480	1	29
2	0.5	0.142857142857143	2	2	7000	0	70-79	0	0	1	60	0.86	94
1	0.666666666666667	0.142857142857143	3	3	80000	3	50-59	0	1	2	600	1.43	87
1	1	0.111111111111111	1	1	25000	2	50-59	0	1	1	120	1.57	85
2	1	0.142857142857143	2	3	30000	0	70-79	0	1	1	120	0.71	89
1	0.333333333333333	0.142857142857143	2	2	5000	1	30-39	1	1	2	300	8	28
2	0.666666666666667	0.142857142857143	2	2	20000	0	50-59	0	1	1	60	1.71	97
1	1.33333333333333	0.111111111111111	1	1	10000	2	40-49	0	1	2	240	0.71	120
2	1	0.142857142857143	3	3	31000	1	50-59	0	1	2	240	5	129
2	3	0.1	3	3	20000	2	18-29	0	1	3	240	1.29	69
2	1	0.142857142857143	2	2	10000	0	70-79	0	1	1	120	1.43	64
1	0.333333333333333	0.142857142857143	2	2	20000	0	70-79	0	0	1	360	2.43	73
2	1	0.142857142857143	2	2	40000	1	60-69	0	1	3	60	1.86	86
2	0.5	0.142857142857143	3	3	48000	2	30-39	0	3	2	600	1	94
1	1.33333333333333	0.142857142857143	2	2	30000	2	60-69	2	1	2	120	3	110
2	1.66666666666667	0.142857142857143	2	2	40000	1	50-59	0	1	2	60	1	89
1	1	0.142857142857143	3	3	0	0	60-69	0	1	1	120	4.5	146
2	1	0.125	2	2	8000	1	40-49	0	1	3	180	1.43	80
1	1	0.142857142857143	2	2	45000	3	30-39	1	1	3	120	1	83
1	1	0.142857142857143	1	1	12000	0	60-69	0	0	1	90	1.29	101
2	0.333333333333333	0.142857142857143	3	3	36000	2	50-59	0	2	1	180	3	38
1	1.33333333333333	0.142857142857143	3	3	68000	2	40-49	1	1	2	240	5	81
1	0.5	0.111111111111111	2	2	20000	3	60-69	0	1	1	180	0.71	116
1	1	0.142857142857143	3	3	24000	3	40-49	1	2	3	360	2.86	97
2	1	0.125	3	2	16000	3	40-49	0	1	2	180	1.29	99
2	0.666666666666667	0.142857142857143	2	2	20000	1	40-49	0	0	2	300	10.57	93
2	0.666666666666667	0.142857142857143	3	3	60000	0	60-69	1	1	3	180	3	55
1	1.66666666666667	0.142857142857143	3	3	8000	0	40-49	0	1	3	120	1.71	93
2	2	0.142857142857143	2	2	37000	1	40-49	2	1	1	180	0.86	96
2	1.5	0.142857142857143	2	2	10000	3	40-49	0	1	1	180	3	83
2	0.4	0.142857142857143	1	1	30000	0	70-79	0	1	1	180	4	61
1	0.333333333333333	0.142857142857143	2	2	29000	0	70-79	0	0	3	60	1.29	54
2	0.75	0.125	3	3	30000	2	40-49	0	1	2	60	0.86	75
1	1	0.142857142857143	2	3	15000	0	18-29	1	3	1	300	1.71	80
1	0.333333333333333	0.142857142857143	3	3	12000	0	60-69	0	1	1	600	4.29	64
